# Comparative cortical transcriptomic profiling of Alzheimer’s disease, vascular dementia and mixed dementia

**DOI:** 10.1101/2025.09.11.25335564

**Authors:** Frances T. W. Lim, Yuek Ling Chai, Jasinda H. Lee, Clara Y. B. Low, Paul T. Francis, Clive Ballard, Raj N. Kalaria, Brian K. Kennedy, Christopher P. Chen, Tau Ming Liew, Mitchell K. P. Lai, Michelle G. K. Tan

## Abstract

Alzheimer’s disease (AD) and vascular dementia (VaD) are two of the commonest causes of dementia worldwide. While AD is characterized by amyloid plaque and neurofibrillary tangle formation, and VaD is characterized by cerebrovascular disease (CeVD), these pathophysiological processes frequently coexist, leading to mixed AD+VaD dementia (MIX). At present, it is unclear which of the multiple gene expression changes observed in MIX brains are driven by AD versus VaD processes. In this study, postmortem neocortical tissues of AD (n=9), VaD (n=9), and MIX (n=10), together with age-matched controls (CTRL, n=10), underwent transcriptome profiling in conjunction with pathway analyses using an established exon-microarray platform. Transcriptome profiling showed that up- and down-regulated genes are mainly associated with vascular dysfunction and neurodegeneration, respectively. VaD manifested the least number of differentially expressed genes (DEG) amongst the diagnostic groups, showing similar but relatively less pronounced changes in common dementia-associated pathways. MIX shared high similarities with AD in gene expression profiles and dysregulated canonical pathways, with additional, MIX-specific DEG and dysregulated pathways suggestive of additive or emergent deleterious effects from AD and cerebrovascular pathologies. Our study provided a genome-wide overview of the gene expression landscape for AD, VaD and MIX, enabling the identification of common and disease-specific pathophysiological processes which inform further studies into the complex interactions between AD and CeVD.

## Supplementary Table S1 for "Comparative cortical transcriptomic profiling of Alzheimer’s disease, vascular dementia and mixed dementia"

### Sheet: Upregulated DEG
Lim et al., Comparative cortical transcriptomic profiling of Alzheimer’s disease, vascular dementia and mixed dementia
Supplementary Table S2. List of Up- and downregulated DEGs
Transcript Cluster ID	Gene_assignment	Gene Symbol	RefSeq	q-value (Diagnosis)	q-value (AD vs. CTRL)	FC (AD vs. CTRL)	q-value (VaD vs. CTRL)	FC (VaD vs. CTRL)	q-value (MIX vs. CTRL)	FC (MIX vs. CTRL)	Changes
7953775	NM_001282424 // A2ML1 // alpha-2-macroglobulin-like 1 // 12p13.31 // 144568 /// NM_1446	A2ML1	NM_001282424	0.00011578	0.000472749	1.9	0.00167382	1.9	0.00031554	1.9	AD_VaD_MIX up		AD_VaD_MIX up	162
8024120	NM_019112 // ABCA7 // ATP binding cassette subfamily A member 7 // 19p13.3 // 10347 ///	ABCA7	NM_019112	0.000183442	0.0159512	1.5	0.0016522	2.6	0.000754827	2.1	AD_VaD_MIX up		AD_VaD up	66
8062041	NM_001076552 // ACSS2 // acyl-CoA synthetase short-chain family member 2 // 20q11.22 //	ACSS2	NM_001076552	0.00111263	0.00392485	1.8	0.0205521	1.5	0.00225731	1.7	AD_VaD_MIX up		AD_MIX up	163
8125341	NM_001136 // AGER // advanced glycosylation end product-specific receptor // 6p21.3 //	AGER	NM_001136	0.000671536	0.00171885	1.9	0.0095521	1.6	0.00339997	1.6	AD_VaD_MIX up		VaD_MIX up	60
8090314	NM_001270364 // ALDH1L1 // aldehyde dehydrogenase 1 family, member L1 // 3q21.3 // 1084	ALDH1L1	NM_001270364	0.00117422	0.00667127	1.7	0.016608	1.6	0.00181335	1.8	AD_VaD_MIX up		AD up	176
8163535	NM_001633 // AMBP // alpha-1-microglobulin/bikunin precursor // 9q32-q33 // 259 /// ENS	AMBP	NM_001633	0.000536749	0.0056823	1.5	0.00771638	1.6	0.000801033	1.8	AD_VaD_MIX up		VaD up	67
8161270	NM_147195 // ANKRD18A // ankyrin repeat domain 18A // 9p13.1 // 253650 /// NR_047651 //	ANKRD18A	NM_147195	0.000614318	0.0033137	1.9	0.00542196	2	0.00166987	1.9	AD_VaD_MIX up		MIX up	163
8154823	NM_001244752 // ANKRD18B // ankyrin repeat domain 18B // 9p13.3 // 441459 /// XM_011517	ANKRD18B	NM_001244752	0.000323325	0.00249389	1.7	0.00196266	2	0.00150538	1.7	AD_VaD_MIX up		Total	857
8155397	NM_001012421 // ANKRD20A2 // ankyrin repeat domain 20 family, member A2 // 9p12 // 4414	ANKRD20A2	NM_001012421	0.000638964	0.00508855	1.5	0.00596931	1.5	0.00130255	1.5	AD_VaD_MIX up
8054054	NM_001164315 // ANKRD36 // ankyrin repeat domain 36 // 2q11.2 // 375248 /// XM_00671251	ANKRD36	NM_001164315	0.000267195	0.00365488	1.6	0.00237738	1.9	0.000591071	1.9	AD_VaD_MIX up
8162803	NM_173551 // ANKS6 // ankyrin repeat and sterile alpha motif domain containing 6 // 9q2	ANKS6	NM_173551	0.000135735	0.0010251	1.6	0.00167382	1.7	0.000351109	1.7	AD_VaD_MIX up
8026915	NM_001025604 // ARRDC2 // arrestin domain containing 2 // 19p13.11 // 27106 /// NM_0012	ARRDC2	NM_001025604	0.00011578	0.000789669	1.5	0.00187924	1.5	0.000263253	1.6	AD_VaD_MIX up
8074522	NM_001670 // ARVCF // armadillo repeat gene deleted in velocardiofacial syndrome // 22q	ARVCF	NM_001670	0.000443234	0.00240571	1.7	0.0028231	1.8	0.00384355	1.5	AD_VaD_MIX up
8150988	NM_001164750 // ASPH // aspartate beta-hydroxylase // 8q12.1 // 444 /// NM_001164751 //	ASPH	NM_001164750	0.000503743	0.00140197	1.6	0.00724174	1.5	0.00190573	1.5	AD_VaD_MIX up
7909610	NM_001030287 // ATF3 // activating transcription factor 3 // 1q32.3 // 467 /// NM_00104	ATF3	NM_001030287	0.000648642	0.0079704	1.7	0.004735	2.1	0.00155775	2	AD_VaD_MIX up
7907719	NM_144696 // AXDND1 // axonemal dynein light chain domain containing 1 // 1q25.2 // 126	AXDND1	NM_144696	0.000396832	0.0123554	1.5	0.00224516	2.2	0.00141613	1.8	AD_VaD_MIX up
7978595	NM_013448 // BAZ1A // bromodomain adjacent to zinc finger domain 1A // 14q13.2 // 11177	BAZ1A	NM_013448	0.00050383	0.00115715	1.8	0.00717227	1.6	0.00427874	1.5	AD_VaD_MIX up
8061815	NM_182658 // BPIFB3 // BPI fold containing family B, member 3 // 20q11.21 // 359710 ///	BPIFB3	NM_182658	0.000135735	0.000762873	1.5	0.0016522	1.6	0.000762937	1.5	AD_VaD_MIX up
8040843	NM_001306079 // CAD // carbamoyl-phosphate synthetase 2, aspartate transcarbamylase, an	CAD	NM_001306079	0.000299902	0.00183265	1.6	0.00187924	1.8	0.00188195	1.5	AD_VaD_MIX up
7930577	NM_001227 // CASP7 // caspase 7 // 10q25 // 840 /// NM_001267056 // CASP7 // caspase 7	CASP7	NM_001227	0.000415563	0.00128179	1.8	0.00379872	1.7	0.00471525	1.5	AD_VaD_MIX up
8133770	NM_020879 // CCDC146 // coiled-coil domain containing 146 // 7q11.23 // 57639 /// ENST0	CCDC146	NM_020879	0.000342596	0.00223453	1.8	0.00264588	1.9	0.0010723	1.8	AD_VaD_MIX up
7996837	NM_004360 // CDH1 // cadherin 1, type 1 // 16q22.1 // 999 /// XM_011523488 // CDH1 // c	CDH1	NM_004360	0.000317731	0.000800398	1.9	0.00443362	1.7	0.00207473	1.6	AD_VaD_MIX up
8017736	NM_001037325 // CEP112 // centrosomal protein 112kDa // 17q24.1 // 201134 /// NM_001199	CEP112	NM_001037325	8.42483e-05	0.000586641	1.5	0.000996438	1.7	0.000369695	1.5	AD_VaD_MIX up
7988537	NM_001194998 // CEP152 // centrosomal protein 152kDa // 15q21.1 // 22995 /// NM_014985	CEP152	NM_001194998	0.000269657	0.00945135	1.5	0.00187924	2.1	0.000720149	1.9	AD_VaD_MIX up
8023314	NM_145020 // CFAP53 // cilia and flagella associated protein 53 // 18q21.1 // 220136 //	CFAP53	NM_145020	0.000615276	0.00311062	1.7	0.00653106	1.7	0.0013684	1.8	AD_VaD_MIX up
7957688	NM_001306084 // CFAP54 // cilia and flagella associated 54 // 12q23.1 // 144535 /// XM_	CFAP54	NM_001306084	0.000416004	0.00119489	2.2	0.0127788	1.7	0.00102803	2	AD_VaD_MIX up
8074399	NM_001835 // CLTCL1 // clathrin, heavy chain-like 1 // 22q11.21 // 8218 /// NM_007098 /	CLTCL1	NM_001835	0.000502105	0.00119617	2.2	0.00879643	1.8	0.0022393	1.8	AD_VaD_MIX up
8119609	NM_006586 // CNPY3 // canopy FGF signaling regulator 3 // 6p21.1 // 10695 /// XM_005248	CNPY3	NM_006586	0.00011578	0.000388771	1.8	0.00196266	1.7	0.000401106	1.7	AD_VaD_MIX up
8127201	NM_030820 // COL21A1 // collagen, type XXI, alpha 1 // 6p12.3-p11.2|6p12.3-p11.2 // 815	COL21A1	NM_030820	0.000126332	0.00041217	1.7	0.00187924	1.6	0.000529492	1.5	AD_VaD_MIX up
8157383	NM_032888 // COL27A1 // collagen, type XXVII, alpha 1 // 9q32 // 85301 /// XM_006717308	COL27A1	NM_032888	0.00011578	0.000570608	1.5	0.00256156	1.5	0.000236388	1.6	AD_VaD_MIX up
8069269	NM_001848 // COL6A1 // collagen, type VI, alpha 1 // 21q22.3 // 1291 /// ENST0000036186	COL6A1	NM_001848	0.000668615	0.0032512	1.5	0.00820533	1.5	0.00138286	1.6	AD_VaD_MIX up
8100154	NM_001278585 // CORIN // corin, serine peptidase // 4p12 // 10699 /// NM_001278586 // C	CORIN	NM_001278585	0.000792538	0.00190657	1.9	0.0120484	1.6	0.00440769	1.6	AD_VaD_MIX up
8153727	NM_013291 // CPSF1 // cleavage and polyadenylation specific factor 1 // 8q24.23 // 2989	CPSF1	NM_013291	0.000178457	0.00462678	1.5	0.00613699	1.5	0.000253427	2	AD_VaD_MIX up
7911486	NM_001256456 // CPSF3L // cleavage and polyadenylation specific factor 3-like // 1p36.3	CPSF3L	NM_001256456	0.00199488	0.00842792	1.7	0.0194765	1.6	0.00353875	1.7	AD_VaD_MIX up
7920382	NM_181715 // CRTC2 // CREB regulated transcription coactivator 2 // 1q21.3 // 200186 //	CRTC2	NM_181715	0.000270497	0.000881687	1.6	0.00486122	1.5	0.000738883	1.6	AD_VaD_MIX up
7932326	NM_001081 // CUBN // cubilin (intrinsic factor-cobalamin receptor) // 10p12.31 // 8029	CUBN	NM_001081	0.000246732	0.00183945	1.9	0.00550289	1.9	0.000387751	2.3	AD_VaD_MIX up
8125048	NM_001303007 // DDAH2 // dimethylarginine dimethylaminohydrolase 2 // 6p21.3 // 23564 /	DDAH2	NM_001303007	0.00039577	0.00242992	1.5	0.00312889	1.6	0.00127969	1.5	AD_VaD_MIX up
8179184	NM_001202521 // DDR1 // discoidin domain receptor tyrosine kinase 1 // 6p21.3 // 780 //	DDR1	NM_001202521	1.77264e-05	4.13035e-05	2.1	0.0023822	1.5	9.24962e-05	1.9	AD_VaD_MIX up
8029918	NM_014681 // DHX34 // DEAH (Asp-Glu-Ala-His) box polypeptide 34 // 19q13.3 // 9704 ///	DHX34	NM_014681	0.000802629	0.00442457	1.8	0.0047132	2	0.00967705	1.5	AD_VaD_MIX up
7971866	NM_001042517 // DIAPH3 // diaphanous-related formin 3 // 13q21.2 // 81624 /// NM_001258	DIAPH3	NM_001042517	0.000427259	0.00424607	1.9	0.00308465	2.3	0.00117679	2	AD_VaD_MIX up
7934026	NM_001080449 // DNA2 // DNA replication helicase/nuclease 2 // 10q21.3-q22.1 // 1763 //	DNA2	NM_001080449	0.000768251	0.00517497	1.8	0.00454657	2.1	0.00485032	1.7	AD_VaD_MIX up
8131719	NM_001277115 // DNAH11 // dynein, axonemal, heavy chain 11 // 7p21 // 8701 /// ENST0000	DNAH11	NM_001277115	0.000166858	0.000570608	2.1	0.00167382	2.1	0.00111296	1.8	AD_VaD_MIX up
7931293	NM_001290223 // DOCK1 // dedicator of cytokinesis 1 // 10q26.13-q26.3 // 1793 /// NM_00	DOCK1	NM_001290223	0.000342972	0.000987391	1.8	0.00360619	1.7	0.00350073	1.5	AD_VaD_MIX up
8060505	NM_001110514 // EBF4 // early B-cell factor 4 // 20p13 // 57593 /// XM_005260771 // EBF	EBF4	NM_001110514	0.00148079	0.0043524	1.7	0.0208849	1.5	0.00378116	1.6	AD_VaD_MIX up
8165538	NM_001033113 // ENTPD8 // ectonucleoside triphosphate diphosphohydrolase 8 // 9q34.3 //	ENTPD8	NM_001033113	0.000265182	0.00162195	1.8	0.0081598	1.6	0.000424987	2	AD_VaD_MIX up
7993298	NM_005236 // ERCC4 // excision repair cross-complementation group 4 // 16p13.12 // 2072	ERCC4	NM_005236	0.000305518	0.000513645	2	0.0115172	1.5	0.0034742	1.5	AD_VaD_MIX up
8082974	NM_031913 // ESYT3 // extended synaptotagmin-like protein 3 // 3q22.3 // 83850 /// XM_0	ESYT3	NM_031913	0.000630987	0.00294499	1.5	0.00525576	1.5	0.00231106	1.5	AD_VaD_MIX up
8063187	NM_005244 // EYA2 // EYA transcriptional coactivator and phosphatase 2 // 20q13.1 // 21	EYA2	NM_005244	0.000572578	0.00191656	1.9	0.00724174	1.7	0.00172619	1.8	AD_VaD_MIX up
8016033	NM_198475 // FAM171A2 // family with sequence similarity 171, member A2 // 17q21.31 //	FAM171A2	NM_198475	0.000360716	0.000701743	2.2	0.0136798	1.6	0.00188167	1.7	AD_VaD_MIX up
7927233	NM_001169106 // FAM21C // family with sequence similarity 21, member C // 10q11.1 // 25	FAM21C	NM_001169106	0.000944922	0.00493725	1.6	0.00879643	1.6	0.00215108	1.7	AD_VaD_MIX up
8076113	NM_001013647 // FAM227A // family with sequence similarity 227, member A // 22q13.1 //	FAM227A	NM_001013647	0.000788194	0.0025707	2.3	0.00780174	2.1	0.00362807	2	AD_VaD_MIX up
7975191	NM_173526 // FAM71D // family with sequence similarity 71, member D // 14q23.3 // 16114	FAM71D	NM_173526	0.000250816	0.00536501	1.7	0.00489987	1.9	0.000351208	2.4	AD_VaD_MIX up
8026830	NM_001161357 // FCHO1 // FCH domain only 1 // 19p13.11 // 23149 /// NM_001161358 // FCH	FCHO1	NM_001161357	0.000545802	0.00255249	2.1	0.019831	1.7	0.000922811	2.2	AD_VaD_MIX up
8064904	NM_017671 // FERMT1 // fermitin family member 1 // 20p12.3 // 55612 /// ENST00000217289	FERMT1	NM_017671	0.000257439	0.0018565	2.2	0.00167382	2.8	0.0016563	2	AD_VaD_MIX up
8141595	NM_022574 // GIGYF1 // GRB10 interacting GYF protein 1 // 7q22 // 64599 /// XM_00525053	GIGYF1	NM_022574	0.00011578	0.000391431	1.8	0.00403115	1.5	0.000327781	1.7	AD_VaD_MIX up
7967810	NM_001172557 // GOLGA3 // golgin A3 // 12q24.33 // 2802 /// NM_005895 // GOLGA3 // golg	GOLGA3	NM_001172557	0.000241714	0.000785292	1.6	0.00376188	1.5	0.000684407	1.5	AD_VaD_MIX up
8081758	NM_001172105 // GRAMD1C // GRAM domain containing 1C // 3q13.31 // 54762 /// NM_017577	GRAMD1C	NM_001172105	0.000944922	0.014824	1.6	0.0045552	2	0.00488097	1.6	AD_VaD_MIX up
8133549	NM_001003795 // GTF2IRD2B // GTF2I repeat domain containing 2B // 7q11.23 // 389524 ///	GTF2IRD2B	NM_001003795	0.000510433	0.00161122	1.7	0.00556045	1.6	0.00244695	1.5	AD_VaD_MIX up
7897441	NM_001282587 // H6PD // hexose-6-phosphate dehydrogenase (glucose 1-dehydrogenase) // 1	H6PD	NM_001282587	0.000393828	0.00183945	1.7	0.0123517	1.5	0.000703907	1.8	AD_VaD_MIX up
7980024	NM_001220484 // HEATR4 // HEAT repeat containing 4 // 14q24.3 // 399671 /// NM_203309 /	HEATR4	NM_001220484	0.000228528	0.00362755	1.5	0.00630105	1.5	0.000321461	1.9	AD_VaD_MIX up
8143307	NM_001113239 // HIPK2 // homeodomain interacting protein kinase 2 // 7q34 // 28996 ///	HIPK2	NM_001113239	0.000411998	0.000844314	1.8	0.00752043	1.5	0.00365887	1.5	AD_VaD_MIX up
7935613	NM_001166244 // HPSE2 // heparanase 2 (inactive) // 10q23-q24 // 60495 /// NM_001166245	HPSE2	NM_001166244	0.000360716	0.00395454	1.5	0.00241752	1.8	0.00111893	1.6	AD_VaD_MIX up
7986010	NM_003870 // IQGAP1 // IQ motif containing GTPase activating protein 1 // 15q26.1 // 88	IQGAP1	NM_003870	0.000496136	0.00151055	1.8	0.0111743	1.5	0.0012432	1.7	AD_VaD_MIX up
7904761	NM_001303040 // ITGA10 // integrin alpha 10 // 1q21 // 8515 /// NM_001303041 // ITGA10	ITGA10	NM_001303040	0.00109128	0.0158529	1.6	0.0123821	1.8	0.001442	2.1	AD_VaD_MIX up
7995096	NM_000632 // ITGAM // integrin, alpha M (complement component 3 receptor 3 subunit) //	ITGAM	NM_000632	0.00039577	0.00257015	2.1	0.003535	2.3	0.00104022	2.2	AD_VaD_MIX up
8168412	ENST00000414209 // JPX // JPX transcript, XIST activator (non-protein coding) // Xq13.2	JPX	ENST00000414209	0.00040964	0.00173484	1.5	0.00354962	1.6	0.0017469	1.5	AD_VaD_MIX up
8157246	NM_001287036 // KIAA1958 // KIAA1958 // 9q32 // 158405 /// NM_001287038 // KIAA1958 //	KIAA1958	NM_001287036	0.000120509	0.00066464	1.7	0.0016522	1.8	0.000433407	1.6	AD_VaD_MIX up
8124088	NM_001105566 // KIF13A // kinesin family member 13A // 6p23 // 63971 /// NM_001105567 /	KIF13A	NM_001105566	0.000248018	0.000987391	1.6	0.00326656	1.5	0.000657928	1.5	AD_VaD_MIX up
8004057	NM_006612 // KIF1C // kinesin family member 1C // 17p13.2 // 10749 /// XM_005256424 //	KIF1C	NM_006612	0.000309932	0.000545599	2.5	0.00917221	1.7	0.00425953	1.6	AD_VaD_MIX up
7923233	NM_001252100 // KIF21B // kinesin family member 21B // 1q32.1 // 23046 /// NM_001252102	KIF21B	NM_001252100	0.000228528	0.000466882	1.8	0.00439346	1.5	0.00129844	1.5	AD_VaD_MIX up
7997626	NM_001303451 // KLHL36 // kelch-like family member 36 // 16q24.1 // 79786 /// NM_024731	KLHL36	NM_001303451	0.000603673	0.00252303	1.5	0.00601421	1.5	0.00182939	1.5	AD_VaD_MIX up
8098654	NM_000892 // KLKB1 // kallikrein B1 // 4q35 // 3818 /// XM_011531930 // KLKB1 // kallik	KLKB1	NM_000892	0.000798871	0.00805417	1.5	0.00908061	1.5	0.00124576	1.6	AD_VaD_MIX up
8034055	NM_023008 // KRI1 // KRI1 homolog // 19p13.2 // 65095 /// XM_011528190 // KRI1 // KRI1	KRI1	NM_023008	0.000228939	0.000769072	1.8	0.00418391	1.6	0.000602289	1.7	AD_VaD_MIX up
8067409	NM_005560 // LAMA5 // laminin, alpha 5 // 20q13.2-q13.3 // 3911 /// XM_006723796 // LAM	LAMA5	NM_005560	0.000157536	0.00194531	1.5	0.00189628	1.6	0.000321433	1.7	AD_VaD_MIX up
7907849	NM_033343 // LHX4 // LIM homeobox 4 // 1q25.2 // 89884 /// XM_011510105 // LHX4 // LIM	LHX4	NM_033343	0.000839266	0.0115038	1.5	0.0167352	1.5	0.00102037	1.8	AD_VaD_MIX up
8163257	NM_001401 // LPAR1 // lysophosphatidic acid receptor 1 // 9q31.3 // 1902 /// NM_057159	LPAR1	NM_001401	0.00088712	0.00260152	2	0.0077723	1.9	0.0160606	1.5	AD_VaD_MIX up
7947744	NM_002334 // LRP4 // LDL receptor related protein 4 // 11p11.2 // 4038 /// XM_011520102	LRP4	NM_002334	0.000369243	0.00467393	1.5	0.00623657	1.5	0.000565205	1.7	AD_VaD_MIX up
8147079	NM_033402 // LRRCC1 // leucine rich repeat and coiled-coil centrosomal protein 1 // 8q2	LRRCC1	NM_033402	0.000369611	0.00308654	1.5	0.00717227	1.5	0.000587315	1.7	AD_VaD_MIX up
7949412	NM_001130144 // LTBP3 // latent transforming growth factor beta binding protein 3 // 11	LTBP3	NM_001130144	0.000240076	0.000570608	1.8	0.00568013	1.5	0.000767206	1.6	AD_VaD_MIX up
8071466	NM_006767 // LZTR1 // leucine-zipper-like transcription regulator 1 // 22q11.21|22q11.1	LZTR1	NM_006767	9.02119e-05	0.0015199	1.8	0.00523522	1.7	0.000108258	2.7	AD_VaD_MIX up
8110546	NM_014757 // MAML1 // mastermind-like transcriptional coactivator 1 // 5q35 // 9794 ///	MAML1	NM_014757	0.000280865	0.00115715	1.5	0.00306728	1.5	0.000858127	1.5	AD_VaD_MIX up
8107234	NM_002372 // MAN2A1 // mannosidase, alpha, class 2A, member 1 // 5q21.3 // 4124 /// XM_	MAN2A1	NM_002372	0.000427442	0.000956463	1.9	0.00666296	1.6	0.00301661	1.5	AD_VaD_MIX up
8141395	NM_001278595 // MCM7 // minichromosome maintenance complex component 7 // 7q21.3-q22.1	MCM7	NM_001278595	0.000561556	0.00122376	2	0.0146648	1.5	0.00247852	1.7	AD_VaD_MIX up
8126102	NM_153487 // MDGA1 // MAM domain containing glycosylphosphatidylinositol anchor 1 // 6p	MDGA1	NM_153487	0.000586591	0.00168024	1.9	0.0135846	1.5	0.00155439	1.7	AD_VaD_MIX up
8136662	NM_004668 // MGAM // maltase-glucoamylase // 7q34 // 8972 /// XM_006716168 // MGAM // m	MGAM	NM_004668	0.000509427	0.0043266	1.6	0.00626871	1.6	0.000870048	1.7	AD_VaD_MIX up
8137715	NM_182924 // MICALL2 // MICAL-like 2 // 7p22.3 // 79778 /// XM_011515520 // MICALL2 //	MICALL2	NM_182924	0.000940793	0.00616868	1.6	0.0235271	1.5	0.00128958	1.8	AD_VaD_MIX up
8089407	NM_014429 // MORC1 // MORC family CW-type zinc finger 1 // 3q13 // 27136 /// XM_0052473	MORC1	NM_014429	0.000716087	0.00170718	1.9	0.0124416	1.6	0.0036163	1.6	AD_VaD_MIX up
8135037	NM_001164462 // MUC12 // mucin 12, cell surface associated // 7q22 // 10071 /// ENST000	MUC12	NM_001164462	0.000516417	0.00178409	1.6	0.00542196	1.6	0.00210597	1.5	AD_VaD_MIX up
7941425	NM_025128 // MUS81 // MUS81 structure-specific endonuclease subunit // 11q13 // 80198 /	MUS81	NM_025128	0.000398053	0.00211127	1.8	0.0028009	2	0.00198061	1.7	AD_VaD_MIX up
8111153	NM_012334 // MYO10 // myosin X // 5p15.1 // 4651 /// XM_005248306 // MYO10 // myosin X	MYO10	NM_012334	0.000509142	0.00147021	1.6	0.00847659	1.5	0.00154759	1.5	AD_VaD_MIX up
8108256	NM_001135940 // MYOT // myotilin // 5q31 // 9499 /// NM_001300911 // MYOT // myotilin /	MYOT	NM_001135940	0.00100782	0.00326535	1.9	0.00802632	1.8	0.00677061	1.6	AD_VaD_MIX up
7939265	NM_001144030 // NAT10 // N-acetyltransferase 10 (GCN5-related) // 11p13 // 55226 /// NM	NAT10	NM_001144030	0.00131062	0.00467393	1.6	0.0103725	1.5	0.00479499	1.5	AD_VaD_MIX up
8055323	NM_207363 // NCKAP5 // NCK-associated protein 5 // 2q21.2 // 344148 /// NM_207481 // NC	NCKAP5	NM_207363	0.000519017	0.00174924	1.9	0.020511	1.5	0.00112678	1.8	AD_VaD_MIX up
8055711	NM_001164507 // NEB // nebulin // 2q22 // 4703 /// NM_001164508 // NEB // nebulin // 2q	NEB	NM_001164507	8.42483e-05	0.000987391	1.7	0.00360153	1.6	9.24962e-05	2.3	AD_VaD_MIX up
8065693	NM_031231 // NECAB3 // N-terminal EF-hand calcium binding protein 3 // 20q11.22 // 6394	NECAB3	NM_031231	0.000299902	0.000987391	2	0.0151828	1.5	0.000703907	2	AD_VaD_MIX up
7989094	NM_001284338 // NEDD4 // neural precursor cell expressed, developmentally down-regulate	NEDD4	NM_001284338	0.000241714	0.000915556	1.7	0.00200081	1.7	0.00109533	1.6	AD_VaD_MIX up
7979133	NM_007361 // NID2 // nidogen 2 (osteonidogen) // 14q22.1 // 22795 /// XM_005267405 // N	NID2	NM_007361	0.000398608	0.00330218	1.8	0.0157778	1.6	0.000566745	2.1	AD_VaD_MIX up
7919095	NM_001200001 // NOTCH2 // notch 2 // 1p13-p11 // 4853 /// NM_024408 // NOTCH2 // notch	NOTCH2	NM_001200001	0.000885791	0.00246867	1.8	0.0151064	1.5	0.00283916	1.6	AD_VaD_MIX up
8103494	NM_000909 // NPY1R // neuropeptide Y receptor Y1 // 4q32.2 // 4886 /// XM_005263031 //	NPY1R	NM_000909	0.00049056	0.00119678	1.7	0.00756667	1.5	0.00233082	1.5	AD_VaD_MIX up
8133633	NR_033322 // NSUN5P1 // NOP2/Sun domain family, member 5 pseudogene 1 // 7q11.23 // 155	NSUN5P1	NR_033322	0.000948236	0.00586565	2	0.0152556	1.8	0.0014312	2.2	AD_VaD_MIX up
8158446	NM_015354 // NUP188 // nucleoporin 188kDa // 9q34.11 // 23511 /// ENST00000372577 // NU	NUP188	NM_015354	0.000164654	0.00211891	1.7	0.00342091	1.7	0.000263253	2.1	AD_VaD_MIX up
8026587	NM_001007525 // NWD1 // NACHT and WD repeat domain containing 1 // 19p13.11 // 284434 /	NWD1	NM_001007525	9.17088e-05	0.000304851	1.9	0.00167382	1.7	0.000316826	1.8	AD_VaD_MIX up
7898466	NM_207421 // PADI6 // peptidyl arginine deiminase, type VI // 1p36.13 // 353238 /// ENS	PADI6	NM_207421	0.000751567	0.00268127	1.7	0.00603818	1.7	0.00582942	1.5	AD_VaD_MIX up
8155898	NM_001190482 // PCSK5 // proprotein convertase subtilisin/kexin type 5 // 9q21.3 // 512	PCSK5	NM_001190482	0.000427225	0.00234601	1.7	0.00952869	1.5	0.000729758	1.8	AD_VaD_MIX up
8130916	NM_018288 // PHF10 // PHD finger protein 10 // 6q27 // 55274 /// NM_133325 // PHF10 //	PHF10	NM_018288	9.08814e-05	0.000272531	1.7	0.0016522	1.6	0.000668406	1.5	AD_VaD_MIX up
7904433	NM_006623 // PHGDH // phosphoglycerate dehydrogenase // 1p12 // 26227 /// XM_011541226	PHGDH	NM_006623	0.000177786	0.000466882	1.8	0.00281822	1.6	0.000687279	1.6	AD_VaD_MIX up
8139746	NM_001258459 // PHKG1 // phosphorylase kinase, gamma 1 (muscle) // 7p11.2 // 5260 /// N	PHKG1	NM_001258459	0.00082993	0.00585226	1.6	0.0065831	1.7	0.00196603	1.7	AD_VaD_MIX up
8158431	NM_001100876 // PHYHD1 // phytanoyl-CoA dioxygenase domain containing 1 // 9q34.11 // 2	PHYHD1	NM_001100876	0.000631812	0.00392449	1.8	0.0045552	1.9	0.002221	1.7	AD_VaD_MIX up
8022295	NM_022068 // PIEZO2 // piezo-type mechanosensitive ion channel component 2 // 18p11.22	PIEZO2	NM_022068	0.00162212	0.00604235	1.9	0.0136399	1.8	0.00419185	1.8	AD_VaD_MIX up
7942453	NM_001130033 // PLEKHB1 // pleckstrin homology domain containing, family B (evectins) m	PLEKHB1	NM_001130033	0.000419938	0.000880632	1.9	0.00694113	1.6	0.00389713	1.5	AD_VaD_MIX up
7975238	NM_020715 // PLEKHH1 // pleckstrin homology domain containing, family H (with MyTH4 dom	PLEKHH1	NM_020715	0.000972536	0.0088331	1.5	0.0151518	1.5	0.00128732	1.7	AD_VaD_MIX up
7897803	NM_000302 // PLOD1 // procollagen-lysine, 2-oxoglutarate 5-dioxygenase 1 // 1p36.22 //	PLOD1	NM_000302	0.000415559	0.00123258	1.7	0.00712942	1.5	0.0011584	1.6	AD_VaD_MIX up
7938231	NM_001256568 // PPFIBP2 // PTPRF interacting protein, binding protein 2 (liprin beta 2)	PPFIBP2	NM_001256568	0.000687113	0.00192832	1.8	0.0144172	1.5	0.00202781	1.7	AD_VaD_MIX up
7908924	NM_002725 // PRELP // proline/arginine-rich end leucine-rich repeat protein // 1q32 //	PRELP	NM_002725	0.000509427	0.00113089	1.9	0.00917221	1.6	0.00295862	1.6	AD_VaD_MIX up
7960984	NM_002864 // PZP // pregnancy-zone protein // 12p13-p12.2 // 5858 /// XM_011520804 // P	PZP	NM_002864	0.00011578	0.000745578	1.9	0.0016522	2	0.000324079	2	AD_VaD_MIX up
8018673	NM_032134 // QRICH2 // glutamine rich 2 // 17q25.1 // 84074 /// NR_130649 // QRICH2 //	QRICH2	NM_032134	0.000127945	0.00078902	1.8	0.00167382	1.9	0.000369184	1.9	AD_VaD_MIX up
8150225	NM_001002814 // RAB11FIP1 // RAB11 family interacting protein 1 (class I) // 8p11.22 //	RAB11FIP1	NM_001002814	0.000475302	0.00563967	1.5	0.00305955	1.7	0.00151974	1.5	AD_VaD_MIX up
8104788	NM_001145520 // RAI14 // retinoic acid induced 14 // 5p13.3-p13.2 // 26064 /// NM_00114	RAI14	NM_001145520	0.000452475	0.00859373	1.6	0.00250188	2.1	0.00178991	1.7	AD_VaD_MIX up
8161945	NM_152573 // RASEF // RAS and EF-hand domain containing // 9q21.32 // 158158 /// XM_005	RASEF	NM_152573	0.000282297	0.000650568	4.7	0.00421047	3.5	0.01215	2	AD_VaD_MIX up
8064790	NM_014737 // RASSF2 // Ras association (RalGDS/AF-6) domain family member 2 // 20p13 //	RASSF2	NM_014737	0.00116497	0.00338504	1.8	0.00980508	1.7	0.00738291	1.5	AD_VaD_MIX up
7899462	NM_001048194 // RCC1 // regulator of chromosome condensation 1 // 1p36.1 // 1104 /// NM	RCC1	NM_001048194	0.000283624	0.000762873	2.3	0.00454657	2	0.00114065	1.9	AD_VaD_MIX up
7918593	NM_001042678 // RHOC // ras homolog family member C // 1p13.1 // 389 /// NM_001042679 /	RHOC	NM_001042678	0.000419938	0.00140393	1.8	0.00568013	1.7	0.00122711	1.7	AD_VaD_MIX up
7897263	NM_207396 // RNF207 // ring finger protein 207 // 1p36.31 // 388591 /// XM_011541438 //	RNF207	NM_207396	0.000770474	0.00870825	1.5	0.00945123	1.6	0.00114175	1.8	AD_VaD_MIX up
8124695	NM_025236 // RNF39 // ring finger protein 39 // 6p21.3 // 80352 /// NM_170769 // RNF39	RNF39	NM_025236	0.000697849	0.00141093	2	0.0123821	1.6	0.0103768	1.5	AD_VaD_MIX up
8022441	NM_005406 // ROCK1 // Rho-associated, coiled-coil containing protein kinase 1 // 18q11.	ROCK1	NM_005406	0.000188118	0.00112577	1.5	0.00187924	1.5	0.000503539	1.5	AD_VaD_MIX up
8064111	NM_001283009 // RTEL1 // regulator of telomere elongation helicase 1 // 20q13.3 // 5175	RTEL1	NM_001283009	0.000359594	0.00338504	1.7	0.0119509	1.6	0.000509403	2	AD_VaD_MIX up
7917976	NM_001304829 // SASS6 // SAS-6 centriolar assembly protein // 1p21.2 // 163786 /// NM_1	SASS6	NM_001304829	0.000393083	0.00249863	1.5	0.00685687	1.5	0.000684407	1.6	AD_VaD_MIX up
7962499	NM_004719 // SCAF11 // SR-related CTD-associated factor 11 // 12q12 // 9169 /// XM_0052	SCAF11	NM_004719	0.000200406	0.000442158	2.4	0.00614165	1.8	0.000761887	1.9	AD_VaD_MIX up
8086222	NM_000335 // SCN5A // sodium channel, voltage gated, type V alpha subunit // 3p21 // 63	SCN5A	NM_000335	0.000648012	0.00179244	1.7	0.0117951	1.5	0.00209152	1.5	AD_VaD_MIX up
8110932	NM_003966 // SEMA5A // sema domain, seven thrombospondin repeats (type 1 and type 1-lik	SEMA5A	NM_003966	0.000510433	0.00140534	1.6	0.00708442	1.5	0.0020946	1.5	AD_VaD_MIX up
8085754	NM_001012409 // SGOL1 // shugoshin-like 1 (S. pombe) // 3p24.3 // 151648 /// NM_0010124	SGOL1	NM_001012409	0.000873939	0.0220776	1.6	0.00793657	2.1	0.0013684	2.2	AD_VaD_MIX up
8074131	NM_033517 // SHANK3 // SH3 and multiple ankyrin repeat domains 3 // 22q13.3 // 85358 //	SHANK3	NM_033517	0.000541312	0.00381602	1.6	0.00348143	1.8	0.00257524	1.6	AD_VaD_MIX up
7936529	NM_001127211 // SHTN1 // shootin 1 // 10q25.3 // 57698 /// NM_001258298 // SHTN1 // sho	SHTN1	NM_001127211	0.000972429	0.0029777	1.6	0.0125133	1.5	0.00306043	1.5	AD_VaD_MIX up
7921516	NM_001146172 // SLAMF9 // SLAM family member 9 // 1q23.2 // 89886 /// NM_001146173 // S	SLAMF9	NM_001146172	0.000649218	0.00620928	1.5	0.00868454	1.6	0.000997232	1.8	AD_VaD_MIX up
8002152	NM_001145961 // SLC12A4 // solute carrier family 12 (potassium/chloride transporter), m	SLC12A4	NM_001145961	0.000257439	0.000570608	2.2	0.00447902	1.9	0.00120123	1.8	AD_VaD_MIX up
7920944	NM_015327 // SMG5 // SMG5 nonsense mediated mRNA decay factor // 1q21.2 // 23381 /// XM	SMG5	NM_015327	0.00011578	0.000322962	1.7	0.00167382	1.6	0.000618616	1.5	AD_VaD_MIX up
8060745	NM_001270691 // SMOX // spermine oxidase // 20p13 // 54498 /// NM_175839 // SMOX // spe	SMOX	NM_001270691	0.000584193	0.00140197	1.8	0.011655	1.5	0.00232034	1.6	AD_VaD_MIX up
7899407	NM_001009568 // SMPDL3B // sphingomyelin phosphodiesterase, acid-like 3B // 1p35.3 // 2	SMPDL3B	NM_001009568	0.000299293	0.00580404	1.6	0.00778933	1.6	0.000401106	2.1	AD_VaD_MIX up
8152062	NM_152628 // SNX31 // sorting nexin 31 // 8q22.3 // 169166 /// XM_005250815 // SNX31 //	SNX31	NM_152628	0.000672857	0.00218855	1.8	0.0113701	1.6	0.00175682	1.7	AD_VaD_MIX up
8044793	NM_001008410 // STEAP3 // STEAP family member 3, metalloreductase // 2q14.2 // 55240 //	STEAP3	NM_001008410	0.000544435	0.00108122	2	0.0198558	1.5	0.00307301	1.6	AD_VaD_MIX up
8108981	NM_001112724 // STK32A // serine/threonine kinase 32A // 5q32 // 202374 /// NM_00128774	STK32A	NM_001112724	0.000670515	0.00514172	1.6	0.0040482	1.8	0.00362432	1.6	AD_VaD_MIX up
7946365	NM_001289058 // STK33 // serine/threonine kinase 33 // 11p15.3 // 65975 /// NM_00128905	STK33	NM_001289058	0.000699711	0.00598841	1.5	0.00418391	1.7	0.00360976	1.5	AD_VaD_MIX up
8109254	NM_000356 // TCOF1 // Treacher Collins-Franceschetti syndrome 1 // 5q32 // 6949 /// NM_	TCOF1	NM_000356	8.42483e-05	0.000304851	1.5	0.00167382	1.5	0.000218731	1.5	AD_VaD_MIX up
8155824	NM_138691 // TMC1 // transmembrane channel like 1 // 9q21.12 // 117531 /// XM_011518213	TMC1	NM_138691	0.000889854	0.0064607	1.9	0.0161455	1.7	0.00124744	2.2	AD_VaD_MIX up
8136863	NM_001242773 // TMEM139 // transmembrane protein 139 // 7q34 // 135932 /// NM_001242774	TMEM139	NM_001242773	0.00218297	0.0134619	1.5	0.0132088	1.6	0.00433438	1.6	AD_VaD_MIX up
7914592	NM_033504 // TMEM54 // transmembrane protein 54 // 1p35-p34 // 113452 /// XM_005270408	TMEM54	NM_033504	0.000812996	0.00511086	1.5	0.00647103	1.5	0.00207936	1.5	AD_VaD_MIX up
7977046	NM_006291 // TNFAIP2 // tumor necrosis factor, alpha-induced protein 2 // 14q32 // 7127	TNFAIP2	NM_006291	0.000270497	0.00199797	1.5	0.00454657	1.5	0.000473823	1.6	AD_VaD_MIX up
7907549	NM_022093 // TNN // tenascin N // 1q23-q24 // 63923 /// XM_011509867 // TNN // tenascin	TNN	NM_022093	0.000427225	0.00156845	1.7	0.0093451	1.5	0.000878594	1.7	AD_VaD_MIX up
8139500	NM_022748 // TNS3 // tensin 3 // 7p12.3 // 64759 /// XM_011515476 // TNS3 // tensin 3 /	TNS3	NM_022748	0.000383176	0.000796672	2	0.00670903	1.7	0.00381268	1.5	AD_VaD_MIX up
8121838	NM_001003395 // TPD52L1 // tumor protein D52-like 1 // 6q22-q23 // 7164 /// NM_00100339	TPD52L1	NM_001003395	0.000205605	0.000453703	2.1	0.0038435	1.7	0.00118064	1.7	AD_VaD_MIX up
8025058	NM_001288962 // TRIP10 // thyroid hormone receptor interactor 10 // 19p13.3 // 9322 ///	TRIP10	NM_001288962	0.000513254	0.00129477	1.9	0.0104325	1.6	0.00177918	1.7	AD_VaD_MIX up
8078857	NM_001105513 // TTC21A // tetratricopeptide repeat domain 21A // 3p22.2 // 199223 /// N	TTC21A	NM_001105513	0.00183986	0.021505	1.5	0.026321	1.5	0.00198054	1.9	AD_VaD_MIX up
8027805	NM_003367 // USF2 // upstream transcription factor 2, c-fos interacting // 19q13 // 739	USF2	NM_003367	0.000399531	0.00140426	1.6	0.00392675	1.6	0.00178129	1.5	AD_VaD_MIX up
8000244	NM_020718 // USP31 // ubiquitin specific peptidase 31 // 16p12.2 // 57478 /// XM_011545	USP31	NM_020718	0.00011578	0.000320385	1.7	0.00262322	1.5	0.000618724	1.5	AD_VaD_MIX up
8118028	NM_001167733 // VARS2 // valyl-tRNA synthetase 2, mitochondrial // 6p21.33 // 57176 ///	VARS2	NM_001167733	0.000205605	0.00365488	1.7	0.00224516	2.1	0.000390161	2.2	AD_VaD_MIX up
7918157	NM_001079874 // VAV3 // vav 3 guanine nucleotide exchange factor // 1p13.3 // 10451 ///	VAV3	NM_001079874	0.000178457	0.000879213	2	0.00199055	2	0.000468098	2.1	AD_VaD_MIX up
8042086	NM_001130480 // VRK2 // vaccinia related kinase 2 // 2p16.1 // 7444 /// NM_001130481 //	VRK2	NM_001130480	0.000438298	0.000840224	2.6	0.0111743	1.8	0.0219487	1.5	AD_VaD_MIX up
8002802	NM_030581 // WDR59 // WD repeat domain 59 // 16q23.1 // 79726 /// XM_005256146 // WDR59	WDR59	NM_030581	0.000267195	0.00145705	1.6	0.00519894	1.5	0.000486082	1.7	AD_VaD_MIX up
7979757	NM_015346 // ZFYVE26 // zinc finger, FYVE domain containing 26 // 14q24.1 // 23503 ///	ZFYVE26	NM_015346	0.000778317	0.00687087	1.7	0.0250615	1.5	0.00100393	2	AD_VaD_MIX up
8039054	NM_001172674 // ZNF347 // zinc finger protein 347 // 19q13.42 // 84671 /// NM_001172675	ZNF347	NM_001172674	0.000294468	0.00138027	1.6	0.00224516	1.7	0.0015717	1.5	AD_VaD_MIX up
8067773	NM_020713 // ZNF512B // zinc finger protein 512B // 20q13.33 // 57473 /// XM_005260226	ZNF512B	NM_020713	0.000207442	0.00124966	1.9	0.0016522	2.2	0.0029387	1.6	AD_VaD_MIX up
7928411	NM_001242487 // ZSWIM8 // zinc finger, SWIM-type containing 8 // 10q22.2 // 23053 /// N	ZSWIM8	NM_001242487	0.000917827	0.00618443	1.7	0.0228821	1.5	0.00125564	1.9	AD_VaD_MIX up
8099612	NM_145290 // ADGRA3 // adhesion G protein-coupled receptor A3 // 4p15.2 // 166647 /// X	ADGRA3	NM_145290	0.000178457	0.000388771	1.8	0.00556045	1.5	0.0282799	1.2	AD_VaD up
8163509	NM_000031 // ALAD // aminolevulinate dehydratase // 9q33.1 // 210 /// XM_005251799 // A	ALAD	NM_000031	0.000452475	0.00103558	1.6	0.00714548	1.5	0.00271978	1.4	AD_VaD up
8174576	NM_001113490 // AMOT // angiomotin // Xq23 // 154796 /// NM_133265 // AMOT // angiomoti	AMOT	NM_001113490	0.00011578	0.000304851	1.6	0.00167382	1.5	0.00120972	1.4	AD_VaD up
8016725	NM_052855 // ANKRD40 // ankyrin repeat domain 40 // 17q21.33 // 91369 /// ENST000002852	ANKRD40	NM_052855	0.000267195	0.000496958	1.7	0.00549527	1.5	0.00302718	1.4	AD_VaD up
8042402	NM_173545 // APLF // aprataxin and PNKP like factor // 2p13.3 // 200558 /// AK290841 //	APLF	NM_173545	0.000189331	0.00163216	1.5	0.00224516	1.6	0.120765	1	AD_VaD up
7982358	NM_001286479 // ARHGAP11A // Rho GTPase activating protein 11A // 15q13.2 // 9824 /// N	ARHGAP11A	NM_001286479	0.000500945	0.0011087	2.1	0.0098059	1.7	0.0357695	1.3	AD_VaD up
8155026	NR_003581 // ATP8B5P // ATPase, class I, type 8B, member 5, pseudogene // 9p13.3 // 158	ATP8B5P	NR_003581	0.000847191	0.00237328	1.8	0.0146455	1.5	0.0769028	1.2	AD_VaD up
8013179	NM_145691 // ATPAF2 // ATP synthase mitochondrial F1 complex assembly factor 2 // 17p11	ATPAF2	NM_145691	0.000400085	0.0023302	1.6	0.00244654	1.8	0.0121047	1.3	AD_VaD up
8067125	NM_001316361 // BCAS1 // breast carcinoma amplified sequence 1 // 20q13.2 // 8537 /// N	BCAS1	NM_001316361	0.000937232	0.00240712	1.8	0.0097368	1.6	0.00933939	1.4	AD_VaD up
7943387	NM_001195005 // C11orf70 // chromosome 11 open reading frame 70 // 11q22.1 // 85016 ///	C11orf70	NM_001195005	0.000359594	0.000873256	1.7	0.00647895	1.5	0.0346027	1.2	AD_VaD up
7942941	NM_001156474 // CCDC81 // coiled-coil domain containing 81 // 11q14.2 // 60494 /// NM_0	CCDC81	NM_001156474	0.000314015	0.00360128	1.7	0.00542723	1.8	0.145896	-1	AD_VaD up
8162610	NM_001077181 // CDC14B // cell division cycle 14B // 9q22.3 // 8555 /// NM_003671 // CD	CDC14B	NM_001077181	0.000429376	0.00125165	1.7	0.00421047	1.6	0.00505648	1.4	AD_VaD up
8095187	NM_025009 // CEP135 // centrosomal protein 135kDa // 4q12 // 9662 /// XM_005265788 // C	CEP135	NM_025009	0.00101059	0.00328656	1.5	0.00871487	1.5	0.00505648	1.4	AD_VaD up
8143397	NM_015689 // DENND2A // DENN/MADD domain containing 2A // 7q34 // 27147 /// XM_00524997	DENND2A	NM_015689	0.000349911	0.00103558	2.1	0.00439346	1.9	0.0275839	1.3	AD_VaD up
7913357	NM_001113347 // ECE1 // endothelin converting enzyme 1 // 1p36.1 // 1889 /// NM_0011133	ECE1	NM_001113347	0.000270497	0.00047148	1.8	0.00709537	1.5	0.00277102	1.4	AD_VaD up
8153449	NM_001130053 // EEF1D // eukaryotic translation elongation factor 1 delta (guanine nucl	EEF1D	NM_001130053	0.000874478	0.00260152	1.7	0.00769804	1.6	0.0195674	1.3	AD_VaD up
8139832	NM_001007253 // ERV3-1 // endogenous retrovirus group 3, member 1 // 7q11.2 // 2086 ///	ERV3-1	NM_001007253	0.000342596	0.00299769	1.5	0.00182729	1.7	0.00538029	1.3	AD_VaD up
8171381	NM_001018113 // FANCB // Fanconi anemia complementation group B // Xp22.2 // 2187 /// N	FANCB	NM_001018113	0.000469314	0.00121464	1.8	0.00597532	1.6	0.0216251	1.3	AD_VaD up
7972062	NM_012158 // FBXL3 // F-box and leucine-rich repeat protein 3 // 13q22 // 26224 /// XM_	FBXL3	NM_012158	0.000237862	0.00121783	1.5	0.00176564	1.5	0.000981146	1.4	AD_VaD up
7965541	NM_018351 // FGD6 // FYVE, RhoGEF and PH domain containing 6 // 12q22 // 55785 /// ENST	FGD6	NM_018351	0.000195874	0.00307123	1.6	0.0016522	2	0.00624882	1.4	AD_VaD up
8114805	NM_000800 // FGF1 // fibroblast growth factor 1 (acidic) // 5q31 // 2246 /// NM_0011448	FGF1	NM_000800	0.00172884	0.00305341	1.8	0.0268447	1.5	0.0252669	1.4	AD_VaD up
8168205	NM_001170931 // FOXO4 // forkhead box O4 // Xq13.1 // 4303 /// NM_005938 // FOXO4 // fo	FOXO4	NM_001170931	0.000276783	0.000513645	1.7	0.00574123	1.5	0.00352657	1.4	AD_VaD up
8175666	NM_004961 // GABRE // gamma-aminobutyric acid (GABA) A receptor, epsilon // Xq28 // 256	GABRE	NM_004961	0.000475309	0.00082626	2.5	0.0234227	1.6	0.0237302	1.4	AD_VaD up
8000284	NM_015044 // GGA2 // golgi-associated, gamma adaptin ear containing, ARF binding protei	GGA2	NM_015044	0.00032921	0.000927722	1.6	0.00352746	1.5	0.00772811	1.3	AD_VaD up
7983704	NM_181789 // GLDN // gliomedin // 15q21.2 // 342035 /// XM_011521501 // GLDN // gliomed	GLDN	NM_181789	0.000698373	0.00159967	1.7	0.0121714	1.5	0.0371216	1.2	AD_VaD up
8139212	NM_000168 // GLI3 // GLI family zinc finger 3 // 7p13 // 2737 /// XM_005249703 // GLI3	GLI3	NM_000168	0.00189292	0.00568449	1.5	0.0117951	1.5	0.0120964	1.4	AD_VaD up
8147697	NM_024915 // GRHL2 // grainyhead-like transcription factor 2 // 8q22.3 // 79977 /// XM_	GRHL2	NM_024915	0.000205605	0.000607452	1.6	0.00196266	1.6	0.0105722	1.3	AD_VaD up
8033362	NM_000208 // INSR // insulin receptor // 19p13.3-p13.2 // 3643 /// NM_001079817 // INSR	INSR	NM_000208	0.000476736	0.00209589	1.5	0.00345291	1.6	0.00577889	1.3	AD_VaD up
7983021	NM_001114632 // JMJD7 // jumonji domain containing 7 // 15q15.1 // 100137047 /// NM_001	JMJD7	NM_001114632	0.00086421	0.00317744	1.6	0.0061438	1.6	0.0147796	1.3	AD_VaD up
8058570	NM_001307976 // KANSL1L // KAT8 regulatory NSL complex subunit 1 like // 2q34 // 151050	KANSL1L	NM_001307976	0.000364155	0.00136349	1.6	0.00303402	1.6	0.0027611	1.4	AD_VaD up
8061483	NR_004846 // LOC100134868 // uncharacterized LOC100134868 // 20p11.1 // 100134868 /// X	LOC100134868	NR_004846	0.00133512	0.00328656	1.6	0.0121714	1.5	0.0121392	1.3	AD_VaD up
8099107	NM_001145725 // LYAR // Ly1 antibody reactive // 4p16.3 // 55646 /// NM_017816 // LYAR	LYAR	NM_001145725	0.00054953	0.000963761	2.2	0.0200499	1.5	0.0185268	1.4	AD_VaD up
8043945	NM_001242559 // MAP4K4 // mitogen-activated protein kinase kinase kinase kinase 4 // 2q	MAP4K4	NM_001242559	0.000572229	0.00115715	1.8	0.0113845	1.5	0.0047552	1.4	AD_VaD up
7957404	NM_032230 // METTL25 // methyltransferase like 25 // 12q21.31 // 84190 /// XM_005269184	METTL25	NM_032230	0.000272978	0.00140573	1.5	0.00437029	1.5	0.11221	1.1	AD_VaD up
7973985	NM_001195296 // MIPOL1 // mirror-image polydactyly 1 // 14q13.3 // 145282 /// NM_001195	MIPOL1	NM_001195296	0.000913771	0.00303177	1.5	0.00736522	1.5	0.00667964	1.4	AD_VaD up
8015846	NM_001932 // MPP3 // membrane protein, palmitoylated 3 // 17q21.31 // 4356 /// NR_00356	MPP3	NM_001932	0.00101313	0.0141514	1.5	0.00480549	1.9	0.0538948	1.2	AD_VaD up
7957715	NM_001135175 // NEDD1 // neural precursor cell expressed, developmentally down-regulate	NEDD1	NM_001135175	0.000856246	0.00265317	1.6	0.00698325	1.5	0.0107338	1.3	AD_VaD up
7908543	NM_133494 // NEK7 // NIMA-related kinase 7 // 1q31.3 // 140609 /// XM_011509208 // NEK7	NEK7	NM_133494	0.000208764	0.000604141	1.5	0.00205452	1.5	0.00925314	1.2	AD_VaD up
7936360	NM_001261463 // NRAP // nebulin-related anchoring protein // 10q24-q26 // 4892 /// NM_0	NRAP	NM_001261463	0.000335607	0.000813321	1.9	0.00429879	1.7	0.00612679	1.4	AD_VaD up
8173310	NM_002547 // OPHN1 // oligophrenin 1 // Xq12 // 4983 /// XM_005262270 // OPHN1 // oligo	OPHN1	NM_002547	0.000269657	0.000744449	1.6	0.00287777	1.5	0.00209978	1.4	AD_VaD up
8091283	NM_000935 // PLOD2 // procollagen-lysine, 2-oxoglutarate 5-dioxygenase 2 // 3q24 // 535	PLOD2	NM_000935	0.000695185	0.00260796	1.5	0.00698325	1.5	0.00243555	1.4	AD_VaD up
8100971	NM_002704 // PPBP // pro-platelet basic protein // 4q12-q13 // 5473 /// ENST00000296028	PPBP	NM_002704	0.000228528	0.0075949	1.5	0.00379872	1.8	0.0890025	-1.1	AD_VaD up
8114845	NM_138492 // PRELID2 // PRELI domain containing 2 // 5q32 // 153768 /// NM_182960 // PR	PRELID2	NM_138492	0.000896987	0.0079932	1.5	0.00751943	1.6	0.123535	1.1	AD_VaD up
8146794	NM_024870 // PREX2 // phosphatidylinositol-3,4,5-trisphosphate-dependent Rac exchange f	PREX2	NM_024870	0.00111666	0.00326535	1.5	0.00987625	1.5	0.00623945	1.4	AD_VaD up
7897691	NM_020780 // PTCHD2 // patched domain containing 2 // 1p36.22 // 57540 /// XM_011541828	PTCHD2	NM_020780	0.000913318	0.00208102	2.2	0.01222	1.8	0.0262838	1.4	AD_VaD up
7923812	NM_001135662 // RAB29 // RAB29, member RAS oncogene family // 1q32 // 8934 /// NM_00113	RAB29	NM_001135662	0.000177044	0.000468882	1.5	0.00177891	1.5	0.00198603	1.3	AD_VaD up
7957072	NM_001024647 // RAB3IP // RAB3A interacting protein // 12q15 // 117177 /// NM_001278402	RAB3IP	NM_001024647	0.00030798	0.000857363	1.6	0.00348143	1.5	0.0073137	1.3	AD_VaD up
8111569	NM_001161429 // RANBP3L // RAN binding protein 3-like // 5p13.2 // 202151 /// NM_145000	RANBP3L	NM_001161429	0.000670515	0.00352338	1.5	0.00454657	1.6	0.00373876	1.4	AD_VaD up
7913824	NM_020317 // RSRP1 // arginine/serine-rich protein 1 // 1p36.13-p35.1 // 57035 /// XM_0	RSRP1	NM_020317	0.000615276	0.00151399	1.6	0.00778933	1.5	0.00423893	1.4	AD_VaD up
8144880	NM_001174159 // SH2D4A // SH2 domain containing 4A // 8p21.2 // 63898 /// NM_001174160	SH2D4A	NM_001174159	0.000509427	0.000987391	2	0.010979	1.6	0.0150754	1.4	AD_VaD up
8107798	NM_001017372 // SLC27A6 // solute carrier family 27 (fatty acid transporter), member 6	SLC27A6	NM_001017372	0.00148669	0.00405804	1.7	0.0112345	1.6	0.0274025	1.3	AD_VaD up
8086810	NM_003074 // SMARCC1 // SWI/SNF related, matrix associated, actin dependent regulator o	SMARCC1	NM_003074	0.000286938	0.000989354	1.6	0.00285526	1.5	0.00133882	1.4	AD_VaD up
8097262	NM_145207 // SPATA5 // spermatogenesis associated 5 // 4q28.1 // 166378 /// XM_00526278	SPATA5	NM_145207	0.000112873	0.000254308	1.7	0.00187924	1.5	0.000724517	1.4	AD_VaD up
7921367	NM_003126 // SPTA1 // spectrin, alpha, erythrocytic 1 // 1q21 // 6708 /// XM_011509916	SPTA1	NM_003126	0.000446492	0.0116078	1.6	0.00360619	2	0.14357	1	AD_VaD up
7903827	NM_001270768 // STRIP1 // striatin interacting protein 1 // 1p13.3 // 85369 /// NM_0330	STRIP1	NM_001270768	0.000721614	0.00362755	1.6	0.00454657	1.7	0.0080993	1.4	AD_VaD up
8091103	NM_001178138 // TFDP2 // transcription factor Dp-2 (E2F dimerization partner 2) // 3q23	TFDP2	NM_001178138	0.000248018	0.000442158	1.8	0.00689805	1.5	0.00434454	1.4	AD_VaD up
7980316	NM_003239 // TGFB3 // transforming growth factor beta 3 // 14q24 // 7043 /// XM_0052680	TGFB3	NM_003239	0.000594941	0.00118781	2.3	0.0117839	1.7	0.022249	1.4	AD_VaD up
8004464	NM_001198622 // TNFSF13 // tumor necrosis factor (ligand) superfamily, member 13 // 17p	TNFSF13	NM_001198622	0.00161897	0.00366465	1.6	0.0150174	1.5	0.0125012	1.4	AD_VaD up
7945742	NM_014555 // TRPM5 // transient receptor potential cation channel, subfamily M, member	TRPM5	NM_014555	0.000452475	0.000813321	1.9	0.0133971	1.5	0.0156373	1.3	AD_VaD up
8054166	NM_025244 // TSGA10 // testis specific 10 // 2q11.2 // 80705 /// NM_182911 // TSGA10 //	TSGA10	NM_025244	0.00064329	0.001207	2.1	0.015626	1.6	0.0188773	1.4	AD_VaD up
7976037	NM_000369 // TSHR // thyroid stimulating hormone receptor // 14q31 // 7253 /// NM_00101	TSHR	NM_000369	0.00011578	0.000466882	1.8	0.0016522	1.9	0.0157262	1.3	AD_VaD up
7916789	NM_024763 // WDR78 // WD repeat domain 78 // 1p31.3 // 79819 /// NM_207014 // WDR78 //	WDR78	NM_024763	0.000247587	0.00140197	1.8	0.00171989	2	0.016751	1.3	AD_VaD up
8165947	NM_015691 // WWC3 // WWC family member 3 // Xp22.32 // 55841 /// ENST00000380861 // WWC	WWC3	NM_015691	0.000257439	0.0013088	1.5	0.00242357	1.5	0.0539068	1.1	AD_VaD up
8021984	NM_005433 // YES1 // YES proto-oncogene 1, Src family tyrosine kinase // 18p11.31-p11.2	YES1	NM_005433	0.000342596	0.000963868	1.5	0.00360153	1.5	0.00481294	1.3	AD_VaD up
7938331	NM_001282656 // ZNF143 // zinc finger protein 143 // 11p15.4 // 7702 /// NM_001282657 /	ZNF143	NM_001282656	0.000466566	0.00157048	1.5	0.00549858	1.5	0.00163195	1.4	AD_VaD up
8038954	NM_178523 // ZNF616 // zinc finger protein 616 // 19q13.41 // 90317 /// ENST00000330123	ZNF616	NM_178523	0.000578932	0.00194668	1.6	0.00478156	1.6	0.00984526	1.3	AD_VaD up
8076497	NM_017436 // A4GALT // alpha 1,4-galactosyltransferase // 22q13.2 // 53947 /// XM_00526	A4GALT	NM_017436	8.42483e-05	0.00057937	1.5	0.0249389	1.2	0.000108258	1.7	AD_MIX up
8142554	NM_005763 // AASS // aminoadipate-semialdehyde synthase // 7q31.3 // 10157 /// XM_01151	AASS	NM_005763	0.000896987	0.0160009	1.5	0.0848314	1.2	0.00114662	1.9	AD_MIX up
8162940	NM_005502 // ABCA1 // ATP binding cassette subfamily A member 1 // 9q31.1 // 19 /// XM_	ABCA1	NM_005502	0.000127945	0.00143188	1.5	0.0639372	1.1	0.000263253	1.6	AD_MIX up
7917798	NM_000350 // ABCA4 // ATP binding cassette subfamily A member 4 // 1p22 // 24 /// ENST0	ABCA4	NM_000350	0.000743058	0.00588032	1.7	0.174955	1.1	0.00216006	1.8	AD_MIX up
8089145	NM_015429 // ABI3BP // ABI family, member 3 (NESH) binding protein // 3q12 // 25890 ///	ABI3BP	NM_015429	0.000159082	0.000649137	1.8	0.17047	1	0.000942999	1.6	AD_MIX up
7977906	NM_001164814 // ACIN1 // apoptotic chromatin condensation inducer 1 // 14q11.2 // 22985	ACIN1	NM_001164814	0.000157157	0.000442158	2.1	0.0161796	1.4	0.000477336	1.9	AD_MIX up
7990683	NM_001199377 // ACSBG1 // acyl-CoA synthetase bubblegum family member 1 // 15q23-q24 //	ACSBG1	NM_001199377	0.000462076	0.00157048	1.5	0.0251301	1.3	0.00100463	1.5	AD_MIX up
8066431	NM_000022 // ADA // adenosine deaminase // 20q13.12 // 100 /// XM_005260236 // ADA // a	ADA	NM_000022	0.000147013	0.000422588	1.8	0.0588029	1.2	0.000772637	1.6	AD_MIX up
7991516	NM_139057 // ADAMTS17 // ADAM metallopeptidase with thrombospondin type 1 motif 17 // 1	ADAMTS17	NM_139057	0.000708285	0.00929434	1.7	0.138852	1.1	0.00127969	2	AD_MIX up
8116272	NM_014244 // ADAMTS2 // ADAM metallopeptidase with thrombospondin type 1 motif 2 // 5qt	ADAMTS2	NM_014244	0.000277052	0.00428163	1.5	0.145797	1.1	0.000591071	1.7	AD_MIX up
8132557	NM_001129 // AEBP1 // AE binding protein 1 // 7p13 // 165 /// XM_011515162 // AEBP1 //	AEBP1	NM_001129	0.000506372	0.00108257	1.9	0.086745	1.2	0.00573305	1.5	AD_MIX up
8071444	NM_001018060 // AIFM3 // apoptosis-inducing factor, mitochondrion-associated, 3 // 22q1	AIFM3	NM_001018060	0.000438954	0.000934386	1.8	0.0151007	1.4	0.00184268	1.5	AD_MIX up
7918235	NM_152763 // AKNAD1 // AKNA domain containing 1 // 1p13.3 // 254268 /// NR_049760 // AK	AKNAD1	NM_152763	0.000127945	0.00403252	1.6	0.0577785	1.2	0.000223845	2.2	AD_MIX up
8051241	NM_004304 // ALK // anaplastic lymphoma receptor tyrosine kinase // 2p23 // 238 /// ENS	ALK	NM_004304	0.000246903	0.00477932	1.5	0.117898	-1.1	0.00125467	1.7	AD_MIX up
8058203	NM_001127391 // ALS2CR12 // amyotrophic lateral sclerosis 2 chromosome region candidate	ALS2CR12	NM_001127391	0.000232832	0.000664197	1.7	0.00761768	1.4	0.000576256	1.6	AD_MIX up
8132318	NM_001284301 // ANLN // anillin actin binding protein // 7p15-p14 // 54443 /// NM_00128	ANLN	NM_001284301	0.000698373	0.00355548	1.5	0.0285663	1.3	0.00114175	1.6	AD_MIX up
8042439	NM_018153 // ANTXR1 // anthrax toxin receptor 1 // 2p13.1 // 84168 /// NM_032208 // ANT	ANTXR1	NM_018153	0.00143475	0.00355791	1.7	0.0411866	1.3	0.00438759	1.5	AD_MIX up
8006779	NM_001199417 // ARHGAP23 // Rho GTPase activating protein 23 // 17q12 // 57636 /// XM_0	ARHGAP23	NM_001199417	0.00123137	0.00298821	1.7	0.0351123	1.3	0.00416487	1.5	AD_MIX up
8171313	NM_001287242 // ARHGAP6 // Rho GTPase activating protein 6 // Xp22.3 // 395 /// NM_0061	ARHGAP6	NM_001287242	0.000738661	0.00330218	1.7	0.06252	1.3	0.00151499	1.8	AD_MIX up
8092769	NM_198505 // ATP13A5 // ATPase type 13A5 // 3q29 // 344905 /// XM_011512769 // ATP13A5	ATP13A5	NM_198505	0.00172501	0.010408	1.5	0.0493546	1.3	0.00220887	1.7	AD_MIX up
7943795	NM_080659 // C11orf52 // chromosome 11 open reading frame 52 // 11q23.1 // 91894 /// NR	C11orf52	NM_080659	0.000112873	0.000338797	1.7	0.00360619	1.4	0.000265254	1.6	AD_MIX up
8026568	NM_001288834 // C19orf44 // chromosome 19 open reading frame 44 // 19p13.11 // 84167 //	C19orf44	NM_001288834	0.000283595	0.00100027	1.5	0.0417609	1.2	0.000746037	1.5	AD_MIX up
8118409	NM_001252204 // C4A // complement component 4A (Rodgers blood group) // 6p21.3 // 720 /	C4A	NM_001252204	0.000526063	0.0034026	1.9	0.160872	-1.1	0.0068849	1.6	AD_MIX up
8073152	NM_001003406 // CACNA1I // calcium channel, voltage-dependent, T type, alpha 1I subunit	CACNA1I	NM_001003406	8.42483e-05	0.000304851	1.6	0.00968253	1.3	0.000217436	1.6	AD_MIX up
7923271	NM_000069 // CACNA1S // calcium channel, voltage-dependent, L type, alpha 1S subunit //	CACNA1S	NM_000069	0.000560596	0.0145912	1.5	0.0735319	1.2	0.000745921	2	AD_MIX up
8087691	NM_001005505 // CACNA2D2 // calcium channel, voltage-dependent, alpha 2/delta subunit 2	CACNA2D2	NM_001005505	0.000212993	0.000570608	1.7	0.0121154	1.3	0.000565205	1.6	AD_MIX up
7909967	NM_001146068 // CAPN2 // calpain 2, (m/II) large subunit // 1q41-q42 // 824 /// NM_0017	CAPN2	NM_001146068	0.000203987	0.000391431	1.7	0.0134198	1.3	0.00111296	1.5	AD_MIX up
7910466	NM_006615 // CAPN9 // calpain 9 // 1q42.11-q42.3 // 10753 /// NM_016452 // CAPN9 // cal	CAPN9	NM_006615	0.000780358	0.00835481	1.6	0.124438	1.1	0.00138084	1.8	AD_MIX up
8178448	NM_001105563 // CCHCR1 // coiled-coil alpha-helical rod protein 1 // 6p21.3 // 54535 //	CCHCR1	NM_001105563	0.00032921	0.00192766	1.5	0.0173094	1.3	0.00054483	1.7	AD_MIX up
7993664	NM_001199022 // CCP110 // centriolar coiled coil protein 110kDa // 16p12.3 // 9738 ///	CCP110	NM_001199022	0.00110887	0.00393588	1.6	0.0211825	1.4	0.00222078	1.6	AD_MIX up
7928218	NM_001171930 // CDH23 // cadherin-related 23 // 10q22.1 // 64072 /// NM_001171931 // CD	CDH23	NM_001171930	0.000248752	0.000454128	1.9	0.0353875	1.3	0.00209152	1.5	AD_MIX up
7909104	NM_002596 // CDK18 // cyclin-dependent kinase 18 // 1q31-q32 // 5129 /// NM_212502 // C	CDK18	NM_002596	0.000924621	0.00292363	1.6	0.0250321	1.4	0.00211925	1.6	AD_MIX up
8071086	NM_001290046 // CECR2 // cat eye syndrome chromosome region, candidate 2 // 22q11.2 //	CECR2	NM_001290046	0.00117373	0.00590172	1.8	0.0668238	1.3	0.00202191	1.9	AD_MIX up
7985317	NM_001293298 // CEMIP // cell migration inducing protein, hyaluronan binding // 15q24 /	CEMIP	NM_001293298	0.000586591	0.00542421	1.6	0.0193616	1.4	0.00077859	1.8	AD_MIX up
7934334	NM_145170 // CFAP70 // cilia and flagella associated protein 70 // 10q22.2 // 118491 //	CFAP70	NM_145170	0.000418291	0.00115375	1.7	0.019989	1.4	0.00109143	1.6	AD_MIX up
8113305	NM_001270 // CHD1 // chromodomain helicase DNA binding protein 1 // 5q15-q21 // 1105 //	CHD1	NM_001270	0.00124138	0.0145915	1.5	0.12252	1.1	0.00188339	1.8	AD_MIX up
8146579	NM_001316690 // CHD7 // chromodomain helicase DNA binding protein 7 // 8q12.2 // 55636	CHD7	NM_001316690	0.00120808	0.00609789	1.5	0.0218831	1.4	0.0018469	1.6	AD_MIX up
7923547	NM_001276 // CHI3L1 // chitinase 3-like 1 (cartilage glycoprotein-39) // 1q32.1 // 1116	CHI3L1	NM_001276	0.00173596	0.00899939	1.8	0.217327	1	0.00983304	1.7	AD_MIX up
8148070	NM_021110 // COL14A1 // collagen, type XIV, alpha 1 // 8q23 // 7373 /// XM_005251059 //	COL14A1	NM_021110	0.000179983	0.000916027	1.9	0.0517264	1.3	0.000419301	2	AD_MIX up
8026806	NM_024656 // COLGALT1 // collagen beta(1-O)galactosyltransferase 1 // 19p13.11 // 79709	COLGALT1	NM_024656	0.000157536	0.00101082	1.6	0.0113192	1.3	0.000263253	1.7	AD_MIX up
7995976	NM_152727 // CPNE2 // copine II // 16q13 // 221184 /// XR_933248 // CPNE2 // copine II	CPNE2	NM_152727	0.000400085	0.00084206	1.8	0.023154	1.3	0.00180513	1.5	AD_MIX up
8016878	NM_001271875 // CUEDC1 // CUE domain containing 1 // 17q23.2 // 404093 /// NM_001292025	CUEDC1	NM_001271875	0.00113779	0.00236037	1.8	0.027349	1.4	0.00632915	1.5	AD_MIX up
7906878	NM_001014796 // DDR2 // discoidin domain receptor tyrosine kinase 2 // 1q23.3 // 4921 /	DDR2	NM_001014796	0.000345559	0.000664197	1.7	0.0294328	1.3	0.00205266	1.5	AD_MIX up
8033207	NM_001290331 // DENND1C // DENN/MADD domain containing 1C // 19p13.3 // 79958 /// NM_02	DENND1C	NM_001290331	0.000708589	0.00237257	2	0.204192	1	0.0144662	1.5	AD_MIX up
8067563	NM_001193369 // DIDO1 // death inducer-obliterator 1 // 20q13.33 // 11083 /// NM_001193	DIDO1	NM_001193369	8.42483e-05	0.000329911	1.6	0.0390939	1.2	0.000237105	1.6	AD_MIX up
8004580	NM_001303270 // DNAH2 // dynein, axonemal, heavy chain 2 // 17p13.1 // 146754 /// NM_02	DNAH2	NM_001303270	0.000247587	0.000963868	1.6	0.154598	1.1	0.00122943	1.5	AD_MIX up
7987554	NM_018163 // DNAJC17 // DnaJ (Hsp40) homolog, subfamily C, member 17 // 15q15.1 // 5519	DNAJC17	NM_018163	0.000344681	0.00171082	1.5	0.0225486	1.3	0.000626105	1.6	AD_MIX up
8025741	NM_001005360 // DNM2 // dynamin 2 // 19p13.2 // 1785 /// NM_001005361 // DNM2 // dynami	DNM2	NM_001005360	0.000559583	0.00230388	1.5	0.0824202	1.2	0.00144644	1.5	AD_MIX up
8145365	NM_024940 // DOCK5 // dedicator of cytokinesis 5 // 8p21.2 // 80005 /// XM_011544661 //	DOCK5	NM_024940	0.00220415	0.00787729	1.7	0.0376818	1.4	0.00366012	1.7	AD_MIX up
8049187	NM_001243252 // EFHD1 // EF-hand domain family member D1 // 2q37.1 // 80303 /// NM_0013	EFHD1	NM_001243252	0.00121035	0.00434869	1.5	0.0208849	1.3	0.00242719	1.5	AD_MIX up
8172345	NM_001114123 // ELK1 // ELK1, member of ETS oncogene family // Xp11.2 // 2002 /// NM_00	ELK1	NM_001114123	0.000365184	0.00103269	1.8	0.0489719	1.3	0.00119933	1.6	AD_MIX up
8030007	NM_001313905 // EMP3 // epithelial membrane protein 3 // 19q13.3 // 2014 /// NM_001425	EMP3	NM_001313905	0.000486007	0.00113089	2	0.13067	1.1	0.00928747	1.5	AD_MIX up
8008723	NM_000502 // EPX // eosinophil peroxidase // 17q23.1 // 8288 /// ENST00000225371 // EPX	EPX	NM_000502	0.00161448	0.0077124	1.6	0.176279	1.1	0.00633923	1.5	AD_MIX up
8018579	NM_001988 // EVPL // envoplakin // 17q25.1 // 2125 /// XM_011524516 // EVPL // envoplak	EVPL	NM_001988	0.000325988	0.00431123	1.5	0.183957	-1	0.00127034	1.6	AD_MIX up
8173041	NM_001300788 // FAM120C // family with sequence similarity 120C // Xp11.22 // 54954 ///	FAM120C	NM_001300788	0.000427259	0.00175201	1.6	0.0210352	1.3	0.000791384	1.7	AD_MIX up
8113800	NM_001999 // FBN2 // fibrillin 2 // 5q23-q31 // 2201 /// ENST00000262464 // FBN2 // fib	FBN2	NM_001999	0.000571473	0.00181628	1.7	0.116688	1.1	0.00289271	1.5	AD_MIX up
8164607	NM_015033 // FNBP1 // formin binding protein 1 // 9q34 // 23048 /// XM_005251815 // FNB	FNBP1	NM_015033	0.000429376	0.00158876	1.5	0.013876	1.3	0.000831061	1.5	AD_MIX up
8158686	NM_003934 // FUBP3 // far upstream element (FUSE) binding protein 3 // 9q34.11 // 8939	FUBP3	NM_003934	0.0008265	0.00805476	1.8	0.110381	1.2	0.00138701	2	AD_MIX up
8147766	NM_001164615 // FZD6 // frizzled class receptor 6 // 8q22.3-q23.1 // 8323 /// NM_001164	FZD6	NM_001164615	0.000158655	0.00122636	1.7	0.0202502	1.3	0.000265254	1.9	AD_MIX up
7975324	NM_001168368 // GALNT16 // polypeptide N-acetylgalactosaminyltransferase 16 // 14q24.1	GALNT16	NM_001168368	0.000781716	0.00164847	2.1	0.0655596	1.3	0.00644676	1.6	AD_MIX up
8144643	NM_001308093 // GATA4 // GATA binding protein 4 // 8p23.1-p22 // 2626 /// NM_001308094	GATA4	NM_001308093	0.000521559	0.00781622	1.5	0.0530713	1.3	0.000712745	1.8	AD_MIX up
8016128	NM_001131019 // GFAP // glial fibrillary acidic protein // 17q21 // 2670 /// NM_0012423	GFAP	NM_001131019	0.000752811	0.00194798	1.9	0.136818	1.1	0.00975482	1.5	AD_MIX up
8029728	NM_000164 // GIPR // gastric inhibitory polypeptide receptor // 19q13.3 // 2696 /// NM_	GIPR	NM_000164	0.000804163	0.00227897	1.9	0.0761839	1.2	0.0032553	1.6	AD_MIX up
8159900	NM_001042413 // GLIS3 // GLIS family zinc finger 3 // 9p24.2 // 169792 /// NM_152629 //	GLIS3	NM_001042413	0.00107884	0.00815847	1.5	0.124045	1.1	0.00206769	1.5	AD_MIX up
8140319	NM_001243198 // HIP1 // huntingtin interacting protein 1 // 7q11.23 // 3092 /// NM_0053	HIP1	NM_001243198	0.000944775	0.00486026	1.6	0.0217878	1.4	0.00146189	1.7	AD_MIX up
7959500	NM_001303097 // HIP1R // huntingtin interacting protein 1 related // 12q24 // 9026 ///	HIP1R	NM_001303097	0.000158655	0.000472704	1.6	0.00421047	1.4	0.000424987	1.5	AD_MIX up
7919614	NM_001005464 // HIST2H3A // histone cluster 2, H3a // 1q21.2 // 333932 /// NM_021059 //	HIST2H3A	NM_001005464	0.000668615	0.00425137	1.5	0.0109359	1.4	0.0010822	1.6	AD_MIX up
8145989	NM_153692 // HTRA4 // HtrA serine peptidase 4 // 8p11.22 // 203100 /// XM_011544430 //	HTRA4	NM_153692	0.000460864	0.00409551	1.5	0.0205216	1.4	0.000650039	1.7	AD_MIX up
7998542	NM_014714 // IFT140 // intraflagellar transport 140 // 16p13.3 // 9742 /// XM_005255725	IFT140	NM_014714	0.000134466	0.000857593	1.8	0.0495986	1.2	0.000321492	1.9	AD_MIX up
8132694	NM_000596 // IGFBP1 // insulin like growth factor binding protein 1 // 7p12.3 // 3484 /	IGFBP1	NM_000596	0.00011578	0.00119678	1.5	0.046039	1.2	0.000237105	1.7	AD_MIX up
8058857	NM_000599 // IGFBP5 // insulin like growth factor binding protein 5 // 2q35 // 3488 ///	IGFBP5	NM_000599	1.0056e-05	6.0694e-06	2.3	0.00911815	1.3	0.000369099	1.6	AD_MIX up
7942342	NM_001567 // INPPL1 // inositol polyphosphate phosphatase-like 1 // 11q13 // 3636 /// X	INPPL1	NM_001567	0.000205605	0.000502188	1.6	0.00642957	1.4	0.000626105	1.5	AD_MIX up
7963880	NM_001144996 // ITGA7 // integrin alpha 7 // 12q13 // 3679 /// NM_001144997 // ITGA7 //	ITGA7	NM_001144996	0.00063941	0.00200979	1.9	0.103913	1.2	0.0029919	1.6	AD_MIX up
7994826	NM_001114380 // ITGAL // integrin alpha L // 16p11.2 // 3683 /// NM_002209 // ITGAL //	ITGAL	NM_001114380	0.00119193	0.00213018	2	0.0586164	1.3	0.0164193	1.5	AD_MIX up
7924760	NM_002221 // ITPKB // inositol-trisphosphate 3-kinase B // 1q42.13 // 3707 /// XM_00527	ITPKB	NM_002221	0.000450008	0.000916027	2.1	0.0490282	1.3	0.00331934	1.6	AD_MIX up
8034130	NM_001136191 // KANK2 // KN motif and ankyrin repeat domains 2 // 19p13.2 // 25959 ///	KANK2	NM_001136191	0.000142741	0.000329911	2	0.0302275	1.3	0.000777316	1.6	AD_MIX up
7920552	NM_001204087 // KCNN3 // potassium channel, calcium activated intermediate/small conduc	KCNN3	NM_001204087	0.000364155	0.00140745	1.6	0.0122591	1.4	0.000737405	1.6	AD_MIX up
8004331	NM_001002914 // KCTD11 // potassium channel tetramerization domain containing 11 // 17p	KCTD11	NM_001002914	0.000267723	0.000857593	1.7	0.00782693	1.4	0.000626105	1.6	AD_MIX up
8076690	NM_001009880 // KIAA0930 // KIAA0930 // 22q13.31 // 23313 /// NM_015264 // KIAA0930 //	KIAA0930	NM_001009880	0.00107802	0.00342793	1.7	0.0387967	1.3	0.00243757	1.6	AD_MIX up
8150036	NM_015254 // KIF13B // kinesin family member 13B // 8p12 // 23303 /// XM_005273458 // K	KIF13B	NM_015254	0.000819585	0.0034509	1.5	0.0495629	1.2	0.00158094	1.5	AD_MIX up
8009602	NM_153209 // KIF19 // kinesin family member 19 // 17q25.1 // 124602 /// XM_005257029 //	KIF19	NM_153209	0.000484299	0.00374275	1.5	0.0138772	1.4	0.000706076	1.6	AD_MIX up
8148867	NM_145754 // KIFC2 // kinesin family member C2 // 8q24.3 // 90990 /// XM_005272357 // K	KIFC2	NM_145754	0.000582	0.00669844	1.6	0.0814289	1.2	0.000870048	1.9	AD_MIX up
7912102	NM_014851 // KLHL21 // kelch-like family member 21 // 1p36.31 // 9903 /// XM_005263542	KLHL21	NM_014851	0.000635863	0.0033804	1.5	0.0692367	1.2	0.00123769	1.6	AD_MIX up
7945645	NM_001005922 // KRTAP5-1 // keratin associated protein 5-1 // 11p15.5 // 387264 /// ENS	KRTAP5-1	NM_001005922	0.00067833	0.00207731	1.6	0.0269149	1.3	0.00166987	1.5	AD_MIX up
8020551	NM_000227 // LAMA3 // laminin, alpha 3 // 18q11.2 // 3909 /// NM_001127717 // LAMA3 //	LAMA3	NM_000227	8.42483e-05	0.000500031	1.5	0.00787986	1.3	9.24962e-05	1.7	AD_MIX up
8096938	NM_001267039 // LARP7 // La ribonucleoprotein domain family, member 7 // 4q25 // 51574	LARP7	NM_001267039	0.00100558	0.00609789	1.6	0.0450016	1.3	0.00146165	1.7	AD_MIX up
7963024	NM_001300750 // LMBR1L // limb development membrane protein 1-like // 12q13.12 // 55716	LMBR1L	NM_001300750	0.0013905	0.0109059	1.6	0.0598986	1.3	0.00175721	1.9	AD_MIX up
8040340	NM_001261427 // LPIN1 // lipin 1 // 2p25.1 // 23175 /// NM_001261428 // LPIN1 // lipin	LPIN1	NM_001261427	0.000212982	0.000442158	1.8	0.042286	1.2	0.00131813	1.5	AD_MIX up
7973468	NM_138360 // LRRC16B // leucine rich repeat containing 16B // 14q11.2 // 90668 /// XM_0	LRRC16B	NM_138360	0.000344681	0.000813321	1.8	0.0234008	1.3	0.00121552	1.6	AD_MIX up
7990457	NM_001256494 // MAN2C1 // mannosidase, alpha, class 2C, member 1 // 15q24.2 // 4123 ///	MAN2C1	NM_001256494	0.00082346	0.00526918	1.5	0.102789	1.1	0.00162791	1.6	AD_MIX up
8016194	NM_003954 // MAP3K14 // mitogen-activated protein kinase kinase kinase 14 // 17q21 // 9	MAP3K14	NM_003954	0.000169586	0.000881687	1.5	0.0664518	1.1	0.000424987	1.6	AD_MIX up
8009183	NM_002401 // MAP3K3 // mitogen-activated protein kinase kinase kinase 3 // 17q23.3 // 4	MAP3K3	NM_002401	0.000386841	0.00281689	1.5	0.0200499	1.3	0.000577057	1.6	AD_MIX up
8029642	NM_001199867 // MARK4 // MAP/microtubule affinity-regulating kinase 4 // 19q13.3 // 577	MARK4	NM_001199867	0.000512904	0.00124127	2.1	0.0393167	1.4	0.00194079	1.8	AD_MIX up
8027184	NM_015329 // MAU2 // MAU2 sister chromatid cohesion factor // 19p13.11 // 23383 /// XM_	MAU2	NM_015329	0.000365184	0.00351981	1.6	0.014525	1.4	0.000509403	1.9	AD_MIX up
7928661	NR_002724 // MBL1P // mannose-binding lectin (protein A) 1, pseudogene // 10q22.3 // 85	MBL1P	NR_002724	0.000447802	0.0034181	1.5	0.0270955	1.3	0.000670757	1.7	AD_MIX up
8074286	NM_001122731 // MICAL3 // microtubule associated monooxygenase, calponin and LIM domain	MICAL3	NM_001122731	0.000509427	0.00282386	1.5	0.0103572	1.4	0.000837499	1.5	AD_MIX up
8076241	NM_001282660 // MKL1 // megakaryoblastic leukemia (translocation) 1 // 22q13 // 57591 /	MKL1	NM_001282660	0.000906591	0.00558637	1.5	0.032711	1.3	0.00128978	1.6	AD_MIX up
8136259	NM_001145354 // MKLN1 // muskelin 1, intracellular mediator containing kelch motifs //	MKLN1	NM_001145354	0.000146706	0.00043927	1.5	0.00439346	1.4	0.000433407	1.5	AD_MIX up
8030582	NM_001077186 // MYH14 // myosin, heavy chain 14, non-muscle // 19q13.33 // 79784 /// NM	MYH14	NM_001077186	0.000788702	0.00436696	1.5	0.0190312	1.3	0.00122103	1.6	AD_MIX up
8012787	NM_002470 // MYH3 // myosin, heavy chain 3, skeletal muscle, embryonic // 17p13.1 // 46	MYH3	NM_002470	0.000438954	0.00107675	2.2	0.0404755	1.4	0.0015875	1.8	AD_MIX up
7964316	NM_001256041 // MYO1A // myosin IA // 12q13-q14 // 4640 /// NM_005379 // MYO1A // myosi	MYO1A	NM_001256041	0.000614318	0.00463903	1.8	0.0586164	1.3	0.000942999	2.1	AD_MIX up
7973709	NM_001136022 // NFATC4 // nuclear factor of activated T-cells, cytoplasmic, calcineurin	NFATC4	NM_001136022	0.000447349	0.00493725	1.5	0.186909	-1	0.00195794	1.5	AD_MIX up
8028552	NM_001243116 // NFKBIB // nuclear factor of kappa light polypeptide gene enhancer in B-	NFKBIB	NM_001243116	0.00137089	0.0034026	1.6	0.0569989	1.2	0.00476087	1.5	AD_MIX up
8019334	NM_178493 // NOTUM // notum pectinacetylesterase homolog (Drosophila) // 17q25.3 // 147	NOTUM	NM_178493	0.00011578	0.000841678	1.6	0.0454618	1.2	0.000253427	1.7	AD_MIX up
8096704	NM_001033047 // NPNT // nephronectin // 4q24 // 255743 /// NM_001184690 // NPNT // neph	NPNT	NM_001033047	0.00011578	0.000552989	2.4	0.0952667	-1.2	0.00989758	1.5	AD_MIX up
7949080	NM_015080 // NRXN2 // neurexin 2 // 11q13 // 9379 /// NM_138732 // NRXN2 // neurexin 2	NRXN2	NM_015080	8.42483e-05	0.000320385	1.6	0.00499969	1.4	0.000183093	1.7	AD_MIX up
7959251	NM_002562 // P2RX7 // purinergic receptor P2X, ligand gated ion channel, 7 // 12q24 //	P2RX7	NM_002562	0.00146442	0.00838666	1.5	0.178479	1.1	0.00497891	1.5	AD_MIX up
8098263	NM_001166108 // PALLD // palladin, cytoskeletal associated protein // 4q32.3 // 23022 /	PALLD	NM_001166108	0.000166208	0.00038696	1.7	0.0125759	1.3	0.000670757	1.5	AD_MIX up
8064557	NM_001271168 // PCED1A // PC-esterase domain containing 1A // 20p13 // 64773 /// NM_022	PCED1A	NM_001271168	0.00061975	0.00321541	1.5	0.0326155	1.3	0.00100414	1.5	AD_MIX up
8088848	NM_001303139 // PDZRN3 // PDZ domain containing ring finger 3 // 3p13 // 23024 /// NM_0	PDZRN3	NM_001303139	0.000166208	0.000338797	1.9	0.0231632	1.3	0.00100414	1.5	AD_MIX up
8126452	NM_000287 // PEX6 // peroxisomal biogenesis factor 6 // 6p21.1 // 5190 /// NM_001316313	PEX6	NM_000287	0.000232832	0.00174924	1.5	0.028281	1.3	0.000371239	1.7	AD_MIX up
7923662	NM_002646 // PIK3C2B // phosphatidylinositol-4-phosphate 3-kinase, catalytic subunit ty	PIK3C2B	NM_002646	0.00116175	0.0105497	1.6	0.0908475	1.2	0.00166586	1.8	AD_MIX up
7929388	NM_001165979 // PLCE1 // phospholipase C, epsilon 1 // 10q23 // 51196 /// NM_001288989	PLCE1	NM_001165979	0.000177044	0.00108257	1.6	0.191606	1	0.000754827	1.6	AD_MIX up
8062623	NM_002660 // PLCG1 // phospholipase C, gamma 1 // 20q12-q13.1 // 5335 /// NM_182811 //	PLCG1	NM_002660	0.000427225	0.00170887	1.6	0.0205521	1.3	0.000796078	1.6	AD_MIX up
7946781	NM_175058 // PLEKHA7 // pleckstrin homology domain containing, family A member 7 // 11p	PLEKHA7	NM_175058	0.000311576	0.00105425	1.5	0.0200499	1.3	0.000737405	1.5	AD_MIX up
8141688	NM_001084 // PLOD3 // procollagen-lysine, 2-oxoglutarate 5-dioxygenase 3 // 7q22 // 898	PLOD3	NM_001084	0.00094603	0.00253932	1.6	0.0144074	1.4	0.0035221	1.5	AD_MIX up
8086908	NM_001130082 // PLXNB1 // plexin B1 // 3p21.31 // 5364 /// NM_002673 // PLXNB1 // plexi	PLXNB1	NM_001130082	0.000280115	0.00114126	1.6	0.0140479	1.4	0.000554357	1.7	AD_MIX up
8076998	NM_012401 // PLXNB2 // plexin B2 // 22q13.33 // 23654 /// XM_005261909 // PLXNB2 // ple	PLXNB2	NM_012401	0.000156457	0.000466882	1.7	0.00642957	1.4	0.000397786	1.7	AD_MIX up
8170716	NM_001163257 // PLXNB3 // plexin B3 // Xq28 // 5365 /// NM_005393 // PLXNB3 // plexin B	PLXNB3	NM_001163257	0.000613807	0.00211002	1.7	0.100931	1.2	0.00227885	1.6	AD_MIX up
8133670	NM_000941 // POR // P450 (cytochrome) oxidoreductase // 7q11.2 // 5447 /// ENST00000394	POR	NM_000941	0.000427225	0.00115988	1.9	0.130599	1.1	0.00376942	1.5	AD_MIX up
8062557	NM_001172735 // PPP1R16B // protein phosphatase 1, regulatory subunit 16B // 20q11.23 /	PPP1R16B	NM_001172735	0.000980339	0.00293123	1.5	0.0402857	1.3	0.00251999	1.5	AD_MIX up
7951614	NM_001177562 // PPP2R1B // protein phosphatase 2, regulatory subunit A, beta // 11q23.2	PPP2R1B	NM_001177562	0.000257439	0.00174408	1.5	0.00672083	1.4	0.000401106	1.7	AD_MIX up
7897132	NM_022114 // PRDM16 // PR domain containing 16 // 1p36.23-p33 // 63976 /// NM_199454 //	PRDM16	NM_022114	0.000314015	0.00195601	1.5	0.00704181	1.4	0.0005472	1.6	AD_MIX up
8108453	NM_032289 // PSD2 // pleckstrin and Sec7 domain containing 2 // 5q31.2 // 84249 /// XM_	PSD2	NM_032289	0.000630987	0.00140197	1.7	0.0227887	1.3	0.00261784	1.5	AD_MIX up
8119689	NM_001270398 // PTK7 // protein tyrosine kinase 7 (inactive) // 6p21.1-p12.2 // 5754 //	PTK7	NM_001270398	0.000286974	0.00173484	1.5	0.0113494	1.4	0.000468098	1.6	AD_MIX up
7949124	NM_001164716 // PYGM // phosphorylase, glycogen, muscle // 11q12-q13.2 // 5837 /// NM_0	PYGM	NM_001164716	0.00018509	0.000485895	1.7	0.00936082	1.4	0.000508837	1.6	AD_MIX up
7978239	NM_004581 // RABGGTA // Rab geranylgeranyltransferase, alpha subunit // 14q11.2 // 5875	RABGGTA	NM_004581	0.00154296	0.0034509	1.8	0.0884814	1.2	0.00867051	1.5	AD_MIX up
7960261	NM_001297419 // RAD52 // RAD52 homolog, DNA repair protein // 12p13-p12.2 // 5893 /// N	RAD52	NM_001297419	0.000476736	0.0033804	1.6	0.0527919	1.2	0.000782286	1.7	AD_MIX up
8125687	NM_001243738 // RGL2 // ral guanine nucleotide dissociation stimulator-like 2 // 6p21.3	RGL2	NM_001243738	0.000135735	0.000916027	1.8	0.190073	-1	0.000902901	1.7	AD_MIX up
7928789	NM_001012720 // RGR // retinal G protein coupled receptor // 10q23 // 5995 /// NM_00101	RGR	NM_001012720	0.00105989	0.00463266	1.6	0.0338706	1.3	0.00177634	1.6	AD_MIX up
8007454	NM_005440 // RND2 // Rho family GTPase 2 // 17q21 // 8153 /// XM_011525316 // RND2 // R	RND2	NM_005440	0.00011578	0.000328764	1.6	0.0111468	1.3	0.000401106	1.5	AD_MIX up
8010454	NM_001256071 // RNF213 // ring finger protein 213 // 17q25.3 // 57674 /// XM_005257545	RNF213	NM_001256071	0.000630987	0.00611016	1.6	0.0234008	1.4	0.000807599	1.9	AD_MIX up
7982392	NM_001036 // RYR3 // ryanodine receptor 3 // 15q13.3 // 6263 /// NM_001243996 // RYR3 /	RYR3	NM_001036	0.00107608	0.00280317	1.7	0.0812696	1.2	0.00484442	1.5	AD_MIX up
7974425	NM_001161576 // SAMD4A // sterile alpha motif domain containing 4A // 14q22.2 // 23034	SAMD4A	NM_001161576	0.000107304	0.000216163	1.9	0.0116487	1.3	0.000614645	1.5	AD_MIX up
8032839	NM_032108 // SEMA6B // sema domain, transmembrane domain (TM), and cytoplasmic domain,	SEMA6B	NM_032108	0.00130826	0.00881419	1.5	0.1361	1.1	0.00276156	1.6	AD_MIX up
7995868	NM_000339 // SLC12A3 // solute carrier family 12 (sodium/chloride transporter), member	SLC12A3	NM_000339	0.000272978	0.0043266	1.5	0.0276208	1.3	0.000371239	1.9	AD_MIX up
8110755	NM_006598 // SLC12A7 // solute carrier family 12 (potassium/chloride transporter), memb	SLC12A7	NM_006598	0.000638964	0.00380367	1.5	0.0204095	1.4	0.000966608	1.6	AD_MIX up
8123658	NM_001286455 // SLC22A23 // solute carrier family 22, member 23 // 6p25.2 // 63027 ///	SLC22A23	NM_001286455	0.000873939	0.0043016	1.7	0.0824626	1.2	0.00181334	1.7	AD_MIX up
8019149	NM_001037984 // SLC38A10 // solute carrier family 38, member 10 // 17q25.3 // 124565 //	SLC38A10	NM_001037984	0.000362407	0.00351981	1.5	0.123657	1.1	0.000767206	1.6	AD_MIX up
7948249	NM_001198810 // SLC43A1 // solute carrier family 43 (amino acid system L transporter),	SLC43A1	NM_001198810	0.000606758	0.00215874	1.5	0.0339881	1.3	0.00127405	1.5	AD_MIX up
8144786	NM_001008539 // SLC7A2 // solute carrier family 7 (cationic amino acid transporter, y+	SLC7A2	NM_001008539	0.000257439	0.000570608	2.2	0.117853	1.1	0.00386055	1.6	AD_MIX up
7986214	NM_001145044 // SLCO3A1 // solute carrier organic anion transporter family, member 3A1	SLCO3A1	NM_001145044	0.000273288	0.00121524	1.7	0.0315191	1.3	0.000565754	1.8	AD_MIX up
8121418	NM_003080 // SMPD2 // sphingomyelin phosphodiesterase 2, neutral membrane (neutral sphi	SMPD2	NM_003080	0.000447802	0.00077416	2	0.0203123	1.4	0.00577447	1.5	AD_MIX up
8165131	NM_003086 // SNAPC4 // small nuclear RNA activating complex polypeptide 4 // 9q34.3 //	SNAPC4	NM_003086	0.00174697	0.00625078	1.7	0.0557651	1.3	0.00325177	1.6	AD_MIX up
8049752	NM_001080437 // SNED1 // sushi, nidogen and EGF-like domains 1 // 2q37.3 // 25992 /// X	SNED1	NM_001080437	0.00201561	0.0294759	1.5	0.143229	1.1	0.0027535	1.8	AD_MIX up
8013671	NM_006461 // SPAG5 // sperm associated antigen 5 // 17q11.2 // 10615 /// ENST0000032176	SPAG5	NM_006461	0.00038506	0.000963761	1.6	0.0304197	1.3	0.00127888	1.5	AD_MIX up
8089627	NM_144718 // SPICE1 // spindle and centriole associated protein 1 // 3q13.2 // 152185 /	SPICE1	NM_144718	0.000493164	0.00205439	1.6	0.0257898	1.3	0.00091342	1.6	AD_MIX up
7956759	NM_020762 // SRGAP1 // SLIT-ROBO Rho GTPase activating protein 1 // 12q14.2 // 57522 //	SRGAP1	NM_020762	0.000295742	0.00115715	2	0.172372	1.1	0.00194486	1.7	AD_MIX up
8126018	NM_001305102 // STK38 // serine/threonine kinase 38 // 6p21 // 11329 /// NM_007271 // S	STK38	NM_001305102	0.000267195	0.000813321	1.6	0.0267344	1.3	0.000708057	1.6	AD_MIX up
7996860	NM_024562 // TANGO6 // transport and golgi organization 6 homolog // 16q22.1 // 79613 /	TANGO6	NM_024562	0.000703612	0.00297589	1.5	0.0586874	1.2	0.00150361	1.5	AD_MIX up
8148385	NM_003235 // TG // thyroglobulin // 8q24 // 7038 /// XM_005251038 // TG // thyroglobuli	TG	NM_003235	0.000280865	0.000987391	1.9	0.150437	1.1	0.00167459	1.6	AD_MIX up
7982597	NM_003246 // THBS1 // thrombospondin 1 // 15q15 // 7057 /// XM_011521970 // THBS1 // th	THBS1	NM_003246	0.000230222	0.0111971	1.7	0.0698542	1.3	0.000340265	2.9	AD_MIX up
8093013	NM_001010938 // TNK2 // tyrosine kinase, non-receptor, 2 // 3q29 // 10188 /// NM_001308	TNK2	NM_001010938	0.000483942	0.00280067	1.7	0.083266	1.2	0.00099795	1.8	AD_MIX up
8058869	NM_001308022 // TNS1 // tensin 1 // 2q35-q36 // 7145 /// NM_001308023 // TNS1 // tensin	TNS1	NM_001308022	0.000349613	0.00121611	2	0.191451	1	0.00391198	1.6	AD_MIX up
8076331	NM_016272 // TOB2 // transducer of ERBB2, 2 // 22q13.2 // 10766 /// XM_005261315 // TOB	TOB2	NM_016272	0.000578932	0.00164847	1.6	0.0274754	1.3	0.00150361	1.5	AD_MIX up
8153390	NM_001258446 // TOP1MT // topoisomerase (DNA) I, mitochondrial // 8q24.3 // 116447 ///	TOP1MT	NM_001258446	0.000335459	0.000557157	2	0.0188474	1.4	0.00457532	1.5	AD_MIX up
8079037	NM_001042646 // TRAK1 // trafficking protein, kinesin binding 1 // 3p22.1 // 22906 ///	TRAK1	NM_001042646	0.000127945	0.00141003	1.6	0.0416456	1.2	0.000253427	1.8	AD_MIX up
8038246	NM_003323 // TULP2 // tubby like protein 2 // 19q13.1 // 7288 /// XM_006723347 // TULP2	TULP2	NM_003323	0.000560601	0.00445386	1.6	0.0687891	1.2	0.000897736	1.8	AD_MIX up
8058940	NM_020935 // USP37 // ubiquitin specific peptidase 37 // 2q35 // 57695 /// XM_005246720	USP37	NM_020935	0.000434709	0.00296426	1.5	0.0127669	1.4	0.000657928	1.7	AD_MIX up
7959330	NM_001178003 // WDR66 // WD repeat domain 66 // 12q24.31 // 144406 /// NM_144668 // WDR	WDR66	NM_001178003	0.000442993	0.00122636	2.4	0.0463063	1.4	0.00137154	2	AD_MIX up
7943398	NM_001130145 // YAP1 // Yes-associated protein 1 // 11q13 // 10413 /// NM_001195044 //	YAP1	NM_001130145	0.000511194	0.00168024	1.6	0.0118528	1.4	0.00118455	1.6	AD_MIX up
8046461	NM_016653 // ZAK // sterile alpha motif and leucine zipper containing kinase AZK // 2q2	ZAK	NM_016653	0.000157157	0.00345614	1.5	0.174955	-1	0.0005472	1.7	AD_MIX up
8029188	NM_001314033 // ZNF526 // zinc finger protein 526 // 19q13.2 // 116115 /// NM_133444 //	ZNF526	NM_001314033	0.000464651	0.00242907	1.5	0.00818871	1.4	0.000822423	1.5	AD_MIX up
7967337	NM_001243013 // ABCB9 // ATP binding cassette subfamily B member 9 // 12q24 // 23457 //	ABCB9	NM_001243013	0.000127945	0.00145705	1.4	0.00187924	1.5	0.000263253	1.6	VaD_MIX up
8106827	NM_032119 // ADGRV1 // adhesion G protein-coupled receptor V1 // 5q13 // 84059 /// NR_0	ADGRV1	NM_032119	0.000356421	0.012341	1.3	0.00324044	1.6	0.000745086	1.6	VaD_MIX up
8071899	NM_000675 // ADORA2A // adenosine A2a receptor // 22q11.23 // 135 /// NM_001278497 // A	ADORA2A	NM_000675	0.000309932	0.00598446	1.4	0.0063315	1.5	0.000433407	1.7	VaD_MIX up
8048489	NM_001042410 // ANKZF1 // ankyrin repeat and zinc finger domain containing 1 // 2q35 //	ANKZF1	NM_001042410	0.000397806	0.0103847	1.3	0.00473581	1.5	0.000657928	1.6	VaD_MIX up
8175900	NM_001164741 // ARHGAP4 // Rho GTPase activating protein 4 // Xq28 // 393 /// NM_001666	ARHGAP4	NM_001164741	0.000278758	0.00867228	1.3	0.00187924	1.6	0.000788762	1.5	VaD_MIX up
7955317	NM_001095 // ASIC1 // acid sensing ion channel 1 // 12q12 // 41 /// NM_001256830 // ASI	ASIC1	NM_001095	0.000584109	0.168705	1.1	0.00454657	2	0.00568253	1.6	VaD_MIX up
8145055	NM_001199 // BMP1 // bone morphogenetic protein 1 // 8p21.3 // 649 /// NM_006129 // BMP	BMP1	NM_001199	0.000631812	0.0197795	1.4	0.0102699	1.5	0.000818811	1.7	VaD_MIX up
8015769	NM_007294 // BRCA1 // breast cancer 1, early onset // 17q21 // 672 /// NM_007297 // BRC	BRCA1	NM_007294	0.000243101	0.108121	1.1	0.00189628	2.1	0.00121637	1.8	VaD_MIX up
7976635	NM_182560 // C14orf177 // chromosome 14 open reading frame 177 // 14q32.2 // 283598 ///	C14orf177	NM_182560	0.000373773	0.0147076	1.3	0.00352746	1.5	0.000754827	1.5	VaD_MIX up
8037363	NM_145296 // CADM4 // cell adhesion molecule 4 // 19q13.31 // 199731 /// XM_005258620 /	CADM4	NM_145296	0.000209459	0.0020752	1.4	0.00189628	1.5	0.000486082	1.5	VaD_MIX up
8121118	NM_001137667 // CASP8AP2 // caspase 8 associated protein 2 // 6q15 // 9994 /// NM_00113	CASP8AP2	NM_001137667	0.000920785	0.00854416	1.4	0.00614165	1.5	0.00240274	1.5	VaD_MIX up
7950753	NM_001286116 // CCDC90B // coiled-coil domain containing 90B // 11q14.1 // 60492 /// NM	CCDC90B	NM_001286116	0.000708589	0.00656781	1.4	0.00835407	1.5	0.00114645	1.6	VaD_MIX up
8135341	NM_001301161 // CDHR3 // cadherin-related family member 3 // 7q22.3 // 222256 /// NM_15	CDHR3	NM_001301161	0.00117041	0.0725807	1.2	0.0140391	1.5	0.00170468	1.6	VaD_MIX up
8158250	NM_001286760 // CERCAM // cerebral endothelial cell adhesion molecule // 9q34.11 // 511	CERCAM	NM_001286760	0.000574579	0.0300332	1.4	0.0231735	1.5	0.000687279	2.1	VaD_MIX up
8089596	NM_001164496 // CFAP44 // cilia and flagella associated protein 44 // 3q13.2 // 55779 /	CFAP44	NM_001164496	0.000419938	0.0166461	1.3	0.0021056	1.8	0.00203506	1.5	VaD_MIX up
8166690	NM_001304548 // CFAP47 // cilia and flagella associated protein 47 // Xp21.1 // 286464	CFAP47	NM_001304548	0.000561314	0.0079704	1.4	0.0058598	1.6	0.00093261	1.6	VaD_MIX up
8154449	NM_001114395 // CNTLN // centlein, centrosomal protein // 9p22.2 // 54875 /// NM_001286	CNTLN	NM_001114395	0.000263002	0.00365488	1.4	0.00167382	1.7	0.00107563	1.5	VaD_MIX up
8127446	NM_001851 // COL9A1 // collagen, type IX, alpha 1 // 6q13 // 1297 /// NM_078485 // COL9	COL9A1	NM_001851	0.000349613	0.0962726	1.2	0.00409381	1.9	0.000972667	1.9	VaD_MIX up
7999120	NM_001201472 // CORO7 // coronin 7 // 16p13.3 // 79585 /// NM_001201473 // CORO7 // cor	CORO7	NM_001201472	0.000403126	0.00632501	1.4	0.00542723	1.5	0.00064719	1.6	VaD_MIX up
8146756	NM_001291339 // CSPP1 // centrosome and spindle pole associated protein 1 // 8q13.2 //	CSPP1	NM_001291339	0.00011578	0.000751724	1.4	0.00167382	1.5	0.000263253	1.5	VaD_MIX up
8028991	NM_030622 // CYP2S1 // cytochrome P450, family 2, subfamily S, polypeptide 1 // 19q13.1	CYP2S1	NM_030622	0.000625175	0.0506477	1.2	0.0143831	1.5	0.000801033	1.8	VaD_MIX up
7954655	NM_001257144 // DDX11 // DEAD/H (Asp-Glu-Ala-Asp/His) box helicase 11 // 12p11 // 1663	DDX11	NM_001257144	0.000352034	0.153287	1.1	0.0243125	1.5	0.000627644	2.1	VaD_MIX up
8053200	NM_133637 // DQX1 // DEAQ box RNA-dependent ATPase 1 // 2p13.1 // 165545 /// XM_0115326	DQX1	NM_133637	0.00158829	0.102316	1.2	0.00778933	1.7	0.00794282	1.5	VaD_MIX up
8005289	NM_001130090 // DRC3 // dynein regulatory complex subunit 3 // 17p11.2 // 83450 /// NM_	DRC3	NM_001130090	0.000985347	0.0290028	1.4	0.00656889	1.8	0.00210192	1.8	VaD_MIX up
8033025	NM_001161619 // DUS3L // dihydrouridine synthase 3-like // 19p13.3 // 56931 /// NM_0201	DUS3L	NM_001161619	0.00112274	0.169076	1.1	0.016497	1.5	0.0026904	1.6	VaD_MIX up
7916229	NM_001198961 // ECHDC2 // enoyl-CoA hydratase domain containing 2 // 1p32.3 // 55268 //	ECHDC2	NM_001198961	0.000240093	0.00495665	1.4	0.0016522	1.8	0.00176531	1.5	VaD_MIX up
8006085	NM_001145053 // EFCAB5 // EF-hand calcium binding domain 5 // 17q11.2 // 374786 /// NM_	EFCAB5	NM_001145053	0.000362688	0.0131625	1.4	0.0131652	1.5	0.000446942	2	VaD_MIX up
8132860	NM_005228 // EGFR // epidermal growth factor receptor // 7p12 // 1956 /// NM_201282 //	EGFR	NM_005228	0.00114768	0.0240751	1.3	0.0127296	1.5	0.00148249	1.6	VaD_MIX up
7948718	NM_001300793 // EML3 // echinoderm microtubule associated protein like 3 // 11q12.3 //	EML3	NM_001300793	0.000745936	0.0243034	1.4	0.00568013	1.7	0.00155394	1.7	VaD_MIX up
7929750	NM_020354 // ENTPD7 // ectonucleoside triphosphate diphosphohydrolase 7 // --- // 57089	ENTPD7	NM_020354	0.00041122	0.0500728	1.2	0.00454657	1.6	0.000827133	1.6	VaD_MIX up
8113512	NM_022140 // EPB41L4A // erythrocyte membrane protein band 4.1 like 4A // 5q21.3 // 640	EPB41L4A	NM_022140	0.00066088	0.180697	1	0.00865915	1.5	0.00235249	1.5	VaD_MIX up
7945296	NM_001080407 // GLB1L3 // galactosidase beta 1 like 3 // 11q25 // 112937 /// XM_0115425	GLB1L3	NM_001080407	0.00112186	0.176422	-1	0.0187255	1.5	0.00506458	1.6	VaD_MIX up
8141466	NM_152742 // GPC2 // glypican 2 // 7q22.1 // 221914 /// ENST00000292377 // GPC2 // glyp	GPC2	NM_152742	0.000350741	0.0331132	1.2	0.00240332	1.6	0.00113156	1.5	VaD_MIX up
7979426	NM_022571 // GPR135 // G protein-coupled receptor 135 // 14q23.1 // 64582 /// XM_011537	GPR135	NM_022571	0.000351821	0.068489	1.2	0.00454657	1.8	0.000762937	1.8	VaD_MIX up
8029784	NM_022462 // HIF3A // hypoxia inducible factor 3, alpha subunit // 19q13.32 // 64344 //	HIF3A	NM_022462	0.000272978	0.0297739	1.3	0.00187924	1.8	0.000886289	1.7	VaD_MIX up
8146243	NM_032410 // HOOK3 // hook microtubule-tethering protein 3 // 8p11.21 // 84376 /// ENST	HOOK3	NM_032410	0.000342419	0.00483122	1.4	0.00242357	1.6	0.000884036	1.5	VaD_MIX up
7963786	NM_002205 // ITGA5 // integrin alpha 5 // 12q11-q13 // 3678 /// ENST00000293379 // ITGA	ITGA5	NM_002205	0.000896987	0.140763	1.1	0.00930589	1.6	0.00262465	1.6	VaD_MIX up
8031176	NM_052925 // LENG8 // leukocyte receptor cluster (LRC) member 8 // 19q13.42 // 114823 /	LENG8	NM_052925	0.000670515	0.0530137	1.2	0.00630105	1.6	0.00134339	1.6	VaD_MIX up
8036591	NM_006149 // LGALS4 // lectin, galactoside-binding, soluble, 4 // 19q13.2 // 3960 /// X	LGALS4	NM_006149	0.000499927	0.1069	-1.2	0.00751943	1.8	0.0113571	1.5	VaD_MIX up
7914042	NM_001297609 // MAP3K6 // mitogen-activated protein kinase kinase kinase 6 // 1p36.11 /	MAP3K6	NM_001297609	0.00034781	0.0168467	1.4	0.00348143	1.9	0.000703907	1.9	VaD_MIX up
7904050	NM_001130079 // MOV10 // Mov10 RISC complex RNA helicase // 1p13.2 // 4343 /// NM_00128	MOV10	NM_001130079	0.000575353	0.0241623	1.4	0.00348143	1.9	0.00195254	1.6	VaD_MIX up
7915695	NM_001048171 // MUTYH // mutY DNA glycosylase // 1p34.1 // 4595 /// NM_001048172 // MUT	MUTYH	NM_001048171	0.000228528	0.0223143	1.3	0.00796278	1.5	0.000321433	1.9	VaD_MIX up
7952677	NM_001143835 // NFRKB // nuclear factor related to kappaB binding protein // 11q24-q25	NFRKB	NM_001143835	0.00113576	0.0204852	1.3	0.00623657	1.5	0.00312939	1.5	VaD_MIX up
8130447	NM_015718 // NOX3 // NADPH oxidase 3 // 6q25.3 // 50508 /// ENST00000159060 // NOX3 //	NOX3	NM_015718	0.00064329	0.00647926	1.4	0.00696581	1.5	0.00109533	1.6	VaD_MIX up
7955589	NM_001202233 // NR4A1 // nuclear receptor subfamily 4, group A, member 1 // 12q13 // 31	NR4A1	NM_001202233	0.00046937	0.140323	-1.1	0.00751052	1.7	0.00458645	1.5	VaD_MIX up
7915444	NM_001146289 // P3H1 // prolyl 3-hydroxylase 1 // 1p34.1 // 64175 /// NM_001243246 // P	P3H1	NM_001146289	0.000515976	0.191511	-1	0.0211372	1.5	0.00128732	1.8	VaD_MIX up
7898609	NM_000929 // PLA2G5 // phospholipase A2, group V // 1p36-p34 // 5322 /// XM_005245891 /	PLA2G5	NM_000929	0.000940793	0.0243034	1.4	0.0136399	1.5	0.00117021	1.7	VaD_MIX up
7921773	NM_030916 // PVRL4 // poliovirus receptor-related 4 // 1q23.3 // 81607 /// XM_005245508	PVRL4	NM_030916	0.000241714	0.0083783	1.3	0.00167382	1.7	0.000884036	1.5	VaD_MIX up
7944882	NM_022370 // ROBO3 // roundabout guidance receptor 3 // 11q24.2 // 64221 /// XM_0115429	ROBO3	NM_022370	0.000446555	0.0988755	-1.2	0.0179644	1.5	0.00263778	1.6	VaD_MIX up
7941900	NM_003952 // RPS6KB2 // ribosomal protein S6 kinase, 70kDa, polypeptide 2 // 11q13.2 //	RPS6KB2	NM_003952	0.000134516	0.00184453	1.4	0.0016522	1.6	0.000439885	1.5	VaD_MIX up
7985636	NM_001287761 // SLC28A1 // solute carrier family 28 (concentrative nucleoside transport	SLC28A1	NM_001287761	0.000953633	0.00924921	1.4	0.00591639	1.5	0.00280611	1.5	VaD_MIX up
7956229	NM_001135195 // SLC39A5 // solute carrier family 39 (zinc transporter), member 5 // 12q	SLC39A5	NM_001135195	0.000202243	0.00257546	1.4	0.00167382	1.6	0.000626024	1.5	VaD_MIX up
8104856	NM_024867 // SPEF2 // sperm flagellar 2 // 5p13.2 // 79925 /// NM_144722 // SPEF2 // sp	SPEF2	NM_024867	0.000344281	0.0675156	-1.3	0.0282046	1.5	0.00202191	1.9	VaD_MIX up
8071861	NM_019601 // SUSD2 // sushi domain containing 2 // 22q11-q12 // 56241 /// ENST000003583	SUSD2	NM_019601	0.000411998	0.0215348	1.3	0.00256156	1.6	0.00128498	1.5	VaD_MIX up
7933842	NM_178505 // TMEM26 // transmembrane protein 26 // 10q21.2 // 219623 /// XM_011539450 /	TMEM26	NM_178505	0.00139562	0.0523916	1.2	0.00804796	1.6	0.00332752	1.5	VaD_MIX up
8067903	NM_001283041 // USP25 // ubiquitin specific peptidase 25 // 21q11.2 // 29761 /// NM_001	USP25	NM_001283041	8.42483e-05	0.00072755	1.4	0.0016522	1.5	0.000162322	1.5	VaD_MIX up
8018937	NM_025090 // USP36 // ubiquitin specific peptidase 36 // 17q25.3 // 57602 /// XM_005257	USP36	NM_025090	0.000668615	0.181199	-1	0.0150956	1.6	0.00245525	1.7	VaD_MIX up
8026013	NM_001099737 // WDR83 // WD repeat domain 83 // 19p13.2 // 84292 /// NM_032332 // WDR83	WDR83	NM_001099737	0.000269723	0.00345546	1.4	0.00569053	1.5	0.000398307	1.7	VaD_MIX up
7948282	NM_145008 // YPEL4 // yippee like 4 // 11q12.1 // 219539 /// XM_011544801 // YPEL4 // y	YPEL4	NM_145008	0.000568019	0.00775072	1.4	0.00738433	1.5	0.000829865	1.6	VaD_MIX up
8029423	NM_001207005 // ZNF233 // zinc finger protein 233 // 19q13.31 // 353355 /// NM_181756 /	ZNF233	NM_001207005	0.000570197	0.050716	1.3	0.0110866	1.6	0.000791384	2	VaD_MIX up
8143905	NM_005692 // ABCF2 // ATP binding cassette subfamily F member 2 // 7q36 // 10061 /// NM	ABCF2	NM_005692	0.00210614	0.00499229	1.5	0.0401431	1.3	0.115733	1.1	AD up
8158725	NM_005157 // ABL1 // ABL proto-oncogene 1, non-receptor tyrosine kinase // 9q34.1 // 25	ABL1	NM_005157	0.000586591	0.00112797	1.7	0.0178802	1.3	0.00421936	1.4	AD up
7958466	NM_001093 // ACACB // acetyl-CoA carboxylase beta // 12q24.11 // 32 /// XM_005253876 //	ACACB	NM_001093	0.000309932	0.000513645	1.9	0.019831	1.4	0.00380721	1.4	AD up
8112920	NM_130767 // ACOT12 // acyl-CoA thioesterase 12 // 5q14.1 // 134526 /// XM_006714531 //	ACOT12	NM_130767	0.00066065	0.00534887	1.5	0.103099	-1.1	0.118443	-1.1	AD up
8084067	NM_004301 // ACTL6A // actin-like 6A // 3q26.33 // 86 /// NM_177989 // ACTL6A // actin-	ACTL6A	NM_004301	0.000257439	0.00647926	1.6	0.0286005	-1.4	0.0129151	1.4	AD up
7936968	NM_001288973 // ADAM12 // ADAM metallopeptidase domain 12 // 10q26 // 8038 /// NM_00128	ADAM12	NM_001288973	0.000257439	0.000916027	2	0.151861	-1.1	0.0483425	1.2	AD up
8132151	NM_001118 // ADCYAP1R1 // adenylate cyclase activating polypeptide 1 (pituitary) recept	ADCYAP1R1	NM_001118	0.000299902	0.000492893	1.6	0.0165976	1.3	0.00479907	1.3	AD up
7931500	NM_001083909 // ADGRA1 // adhesion G protein-coupled receptor A1 // 10q26 // 84435 ///	ADGRA1	NM_001083909	0.000635715	0.00507807	1.5	0.139437	-1.1	0.0869414	-1.1	AD up
8025103	NM_001256252 // ADGRE1 // adhesion G protein-coupled receptor E1 // 19p13.3 // 2015 ///	ADGRE1	NM_001256252	0.000869648	0.00211127	1.7	0.170721	1.1	0.0476062	1.2	AD up
8134834	NM_006076 // AGFG2 // ArfGAP with FG repeats 2 // 7q22.1 // 3268 /// XM_005250306 // AG	AGFG2	NM_006076	0.000561314	0.00313641	1.5	0.105725	-1.1	0.0704265	1.1	AD up
8035023	NM_001291478 // AKAP8L // A kinase (PRKA) anchor protein 8-like // 19p13.12 // 26993 //	AKAP8L	NM_001291478	0.000510433	0.00108257	1.7	0.0120472	1.4	0.00272063	1.4	AD up
8058238	NM_001168216 // ALS2CR11 // amyotrophic lateral sclerosis 2 chromosome region candidate	ALS2CR11	NM_001168216	0.000157157	0.000322962	1.8	0.0239284	1.3	0.0615896	1.1	AD up
8087453	NM_198722 // AMIGO3 // adhesion molecule with Ig-like domain 3 // 3p21 // 386724 /// EN	AMIGO3	NM_198722	0.000282696	0.00145299	1.5	0.117853	-1.1	0.164337	1	AD up
8152297	NM_001146 // ANGPT1 // angiopoietin 1 // 8q23.1 // 284 /// NM_001199859 // ANGPT1 // an	ANGPT1	NM_001146	0.000105228	0.000254308	2.2	0.179321	1	0.00857329	1.3	AD up
8011599	NM_001257999 // ANKFY1 // ankyrin repeat and FYVE domain containing 1 // 17p13.3 // 514	ANKFY1	NM_001257999	0.000580286	0.0010266	1.7	0.0210368	1.3	0.00668929	1.4	AD up
7954997	NM_001025356 // ANO6 // anoctamin 6 // 12q12 // 196527 /// NM_001142678 // ANO6 // anoc	ANO6	NM_001025356	0.000264414	0.000703546	1.6	0.101608	1.1	0.00155775	1.4	AD up
8156750	NM_006401 // ANP32B // acidic nuclear phosphoprotein 32 family member B // 9q22.32 // 1	ANP32B	NM_006401	0.000359208	0.000572717	1.8	0.0378517	1.2	0.0128359	1.3	AD up
8155849	NM_000700 // ANXA1 // annexin A1 // 9q21.13 // 301 /// XM_011518608 // ANXA1 // annexin	ANXA1	NM_000700	0.000477241	0.000840224	1.8	0.0346492	1.3	0.00710671	1.4	AD up
8000375	NM_001006634 // ARHGAP17 // Rho GTPase activating protein 17 // 16p12.1 // 55114 /// NM	ARHGAP17	NM_001006634	0.000752811	0.00182637	1.6	0.162806	1.1	0.0603148	1.2	AD up
8116635	NM_001302777 // BPHL // biphenyl hydrolase-like (serine hydrolase) // 6p25 // 670 /// N	BPHL	NM_001302777	0.000437173	0.00107403	1.7	0.158367	1.1	0.0109049	1.3	AD up
8076836	NM_001304808 // BRD1 // bromodomain containing 1 // 22q13.33 // 23774 /// NM_001304809	BRD1	NM_001304808	0.000474869	0.00145299	1.5	0.126402	1.1	0.00294448	1.4	AD up
8164995	NM_007371 // BRD3 // bromodomain containing 3 // 9q34 // 8019 /// XM_005272214 // BRD3	BRD3	NM_007371	0.000314015	0.000813321	1.5	0.0046825	1.4	0.00155513	1.4	AD up
8070073	NM_001162495 // C21orf62 // chromosome 21 open reading frame 62 // 21q22.11 // 56245 //	C21orf62	NM_001162495	0.000766843	0.00211372	1.5	0.0522422	1.2	0.00261018	1.4	AD up
8081645	NM_001171747 // C3orf52 // chromosome 3 open reading frame 52 // 3q13.2 // 79669 /// NM	C3orf52	NM_001171747	0.000533466	0.00117664	1.6	0.0317017	1.3	0.00233082	1.4	AD up
7989968	NM_001031733 // CALML4 // calmodulin-like 4 // 15q23 // 91860 /// NM_001286694 // CALML	CALML4	NM_001031733	0.000900802	0.00189024	1.7	0.0473235	1.2	0.0056132	1.4	AD up
8007028	NM_007359 // CASC3 // cancer susceptibility candidate 3 // 17q21.1 // 22794 /// XM_0052	CASC3	NM_007359	0.000157536	0.000320385	1.7	0.00486122	1.4	0.00459972	1.3	AD up
7959484	NM_201435 // CCDC62 // coiled-coil domain containing 62 // 12q24.31 // 84660 /// NR_027	CCDC62	NM_201435	0.000182761	0.000374305	1.7	0.00428925	1.4	0.00126804	1.4	AD up
7939341	NM_000610 // CD44 // CD44 molecule (Indian blood group) // 11p13 // 960 /// NM_00100138	CD44	NM_000610	0.000429376	0.00209589	2.1	0.126019	-1.2	0.032107	1.4	AD up
7940391	NM_001254750 // CD6 // CD6 molecule // 11q13 // 923 /// NM_001254751 // CD6 // CD6 mole	CD6	NM_001254750	0.000206403	0.00163367	1.6	0.0436983	-1.2	0.0874821	1.1	AD up
8165794	NM_001122898 // CD99 // CD99 molecule // Xp22.32 and Yp11.3 // 4267 /// NM_001277710 //	CD99	NM_001122898	0.000649807	0.00183265	1.5	0.0658331	1.2	0.00246716	1.4	AD up
8086880	NM_001789 // CDC25A // cell division cycle 25A // 3p21 // 993 /// NM_201567 // CDC25A /	CDC25A	NM_001789	0.00126484	0.00219107	1.5	0.0374518	1.2	0.0169296	1.3	AD up
7997880	NM_004933 // CDH15 // cadherin 15, type 1, M-cadherin (myotubule) // 16q24.3 // 1013 //	CDH15	NM_004933	0.000782884	0.00196791	1.6	0.0887307	1.1	0.124089	1.1	AD up
7911870	NM_014704 // CEP104 // centrosomal protein 104kDa // 1p36.32 // 9731 /// XM_005244815 /	CEP104	NM_014704	0.000228528	0.000562648	1.5	0.0194897	1.2	0.000684407	1.4	AD up
8035958	NM_032816 // CEP89 // centrosomal protein 89kDa // 19q13.11 // 84902 /// XM_005259344 /	CEP89	NM_032816	0.00097531	0.00170292	1.6	0.0367088	1.2	0.0218289	1.2	AD up
8025382	NM_024552 // CERS4 // ceramide synthase 4 // 19p13.2 // 79603 /// XM_006722896 // CERS4	CERS4	NM_024552	0.000148713	0.000320385	1.6	0.00624333	1.3	0.000791384	1.4	AD up
7936201	NM_025145 // CFAP43 // cilia and flagella associated protein 43 // 10q25.1 // 80217 ///	CFAP43	NM_025145	0.00228337	0.00358788	1.8	0.0596159	1.3	0.0281736	1.4	AD up
8004699	NM_001005271 // CHD3 // chromodomain helicase DNA binding protein 3 // 17p13.1 // 1107	CHD3	NM_001005271	0.00011578	0.000216163	1.5	0.0356467	1.1	0.00404525	1.2	AD up
7903920	NM_001025197 // CHI3L2 // chitinase 3-like 2 // 1p13.3 // 1117 /// NM_001025199 // CHI3	CHI3L2	NM_001025197	0.0011288	0.00257831	2.2	0.158276	1.1	0.0615811	1.3	AD up
8002882	NM_021615 // CHST6 // carbohydrate (N-acetylglucosamine 6-O) sulfotransferase 6 // 16q2	CHST6	NM_021615	0.000975244	0.00264448	1.5	0.147748	1.1	0.0110278	1.3	AD up
8012126	NM_001185022 // CLDN7 // claudin 7 // 17p13.1 // 1366 /// NM_001185023 // CLDN7 // clau	CLDN7	NM_001185022	0.0015923	0.0033912	1.6	0.0164507	1.4	0.0276587	1.3	AD up
8139680	NM_001287436 // COBL // cordon-bleu WH2 repeat protein // 7p12.1 // 23242 /// NM_001287	COBL	NM_001287436	0.000342702	0.000593674	1.6	0.0227278	1.2	0.00274574	1.3	AD up
8071289	NM_000754 // COMT // catechol-O-methyltransferase // 22q11.21 // 1312 /// NM_001135161	COMT	NM_000754	0.00088499	0.00165332	1.5	0.0230517	1.3	0.00915432	1.3	AD up
8048026	NM_001122633 // CPS1 // carbamoyl-phosphate synthase 1 // 2q35 // 1373 /// NM_001122634	CPS1	NM_001122633	0.000333327	0.00359814	1.6	0.185233	1	0.0286049	-1.3	AD up
8024358	NM_001319 // CSNK1G2 // casein kinase 1, gamma 2 // 19p13.3 // 1455 /// XM_005259498 //	CSNK1G2	NM_001319	0.00129273	0.00241802	1.6	0.0284285	1.3	0.0112822	1.3	AD up
8048432	NM_000784 // CYP27A1 // cytochrome P450, family 27, subfamily A, polypeptide 1 // 2q35	CYP27A1	NM_000784	0.00154296	0.00773381	1.5	0.161154	-1.1	0.149247	-1	AD up
7969959	NM_001161812 // DAOA // D-amino acid oxidase activator // 13q33.2|13q34 // 267012 /// N	DAOA	NM_001161812	0.00056702	0.00321541	1.5	0.190953	1	0.00260718	1.4	AD up
8101952	NM_145244 // DDIT4L // DNA-damage-inducible transcript 4-like // 4q24 // 115265 /// XM_	DDIT4L	NM_145244	0.000107304	0.000216163	1.9	0.00554084	1.4	0.00239264	1.4	AD up
8170971	NM_001142463 // DKC1 // dyskeratosis congenita 1, dyskerin // Xq28 // 1736 /// NM_00128	DKC1	NM_001142463	0.000286938	0.000562648	1.6	0.00880782	1.3	0.00150538	1.4	AD up
7938481	AF400439 // DKK3 // dickkopf WNT signaling pathway inhibitor 3 // 11p15.2 // 27122 ///	DKK3	AF400439	0.000277052	0.000502967	1.7	0.0167524	1.3	0.00157619	1.4	AD up
7934615	NM_004747 // DLG5 // discs, large homolog 5 (Drosophila) // 10q23 // 9231 /// XM_005270	DLG5	NM_004747	0.000342702	0.000769072	1.6	0.147006	1.1	0.0455665	1.1	AD up
7910054	NM_001373 // DNAH14 // dynein, axonemal, heavy chain 14 // 1q42.12 // 127602 /// XM_006	DNAH14	NM_001373	0.000409121	0.0117716	1.6	0.192367	1	0.00994619	-1.5	AD up
8033912	NM_001130823 // DNMT1 // DNA (cytosine-5-)-methyltransferase 1 // 19p13.2 // 1786 /// N	DNMT1	NM_001130823	0.000364155	0.000989354	1.5	0.00966674	1.3	0.00099789	1.4	AD up
8114920	NM_001197294 // DPYSL3 // dihydropyrimidinase-like 3 // 5q32 // 1809 /// NM_001387 // D	DPYSL3	NM_001197294	0.000201069	0.00043927	1.6	0.124891	1.1	0.0339159	1.1	AD up
8020847	NM_001128175 // DTNA // dystrobrevin, alpha // 18q12 // 1837 /// NM_001198938 // DTNA /	DTNA	NM_001128175	0.000265502	0.000562648	1.6	0.00833623	1.3	0.000976679	1.4	AD up
8001841	NM_001286157 // DYNC1LI2 // dynein, cytoplasmic 1, light intermediate chain 2 // 16q22.	DYNC1LI2	NM_001286157	0.00040964	0.000916027	1.5	0.00572145	1.4	0.00563031	1.3	AD up
7967473	NM_001414 // EIF2B1 // eukaryotic translation initiation factor 2B, subunit 1 alpha, 26	EIF2B1	NM_001414	0.0023477	0.00472742	1.5	0.0921182	1.2	0.0127499	1.3	AD up
8102817	NM_001276457 // ELF2 // E74-like factor 2 (ets domain transcription factor) // 4q28 //	ELF2	NM_001276457	0.00089332	0.00201329	1.5	0.0152751	1.3	0.00507289	1.4	AD up
8105681	NM_001006600 // ERBB2IP // erbb2 interacting protein // 5q12.3 // 55914 /// NM_00125369	ERBB2IP	NM_001006600	0.000202243	0.000466882	1.6	0.00447902	1.4	0.000762937	1.4	AD up
8130505	NM_001111077 // EZR // ezrin // 6q25.3 // 7430 /// NM_003379 // EZR // ezrin // 6q25.3	EZR	NM_001111077	0.000166208	0.000320385	1.8	0.00696581	1.4	0.00125467	1.4	AD up
8088415	NM_001076778 // FAM107A // family with sequence similarity 107, member A // 3p21.1 // 1	FAM107A	NM_001076778	0.000949267	0.0019248	1.7	0.0177052	1.4	0.00820815	1.4	AD up
7912473	NM_012168 // FBXO2 // F-box protein 2 // 1p36.22 // 26232 /// ENST00000354287 // FBXO2	FBXO2	NM_012168	0.000610511	0.00115715	1.6	0.012492	1.3	0.0121728	1.3	AD up
7954729	NM_001304480 // FGD4 // FYVE, RhoGEF and PH domain containing 4 // 12p11.21 // 121512 /	FGD4	NM_001304480	0.00089842	0.00171885	1.7	0.0336409	1.3	0.0073208	1.4	AD up
8127646	NM_001289987 // FILIP1 // filamin A interacting protein 1 // 6q14.1 // 27145 /// NM_001	FILIP1	NM_001289987	0.000843463	0.00182816	1.6	0.0192058	1.3	0.0530998	1.2	AD up
8128956	NM_002037 // FYN // FYN proto-oncogene, Src family tyrosine kinase // 6q21 // 2534 ///	FYN	NM_002037	0.000182761	0.000322962	1.6	0.0073421	1.3	0.00202889	1.3	AD up
8097586	NM_002039 // GAB1 // GRB2-associated binding protein 1 // 4q31.21 // 2549 /// NM_207123	GAB1	NM_002039	0.000483862	0.00112244	1.6	0.00883463	1.4	0.00221906	1.4	AD up
7950671	NM_012296 // GAB2 // GRB2-associated binding protein 2 // 11q14.1 // 9846 /// NM_080491	GAB2	NM_012296	0.00103141	0.00191288	1.7	0.0291308	1.3	0.0101063	1.3	AD up
8170538	NM_018558 // GABRQ // gamma-aminobutyric acid (GABA) A receptor, theta // Xq28 // 55879	GABRQ	NM_018558	0.000508973	0.00631307	1.5	0.150285	1.1	0.0313363	-1.3	AD up
7966938	NM_006836 // GCN1 // GCN1 eIF2 alpha kinase activator homolog // 12q24.2 // 10985 /// E	GCN1	NM_006836	0.00011578	0.000423825	1.6	0.123712	1.1	0.000814139	1.4	AD up
8151816	NM_005261 // GEM // GTP binding protein overexpressed in skeletal muscle // 8q13-q21 //	GEM	NM_005261	0.00118833	0.00239414	2	0.117478	1.2	0.0522819	1.3	AD up
7944603	NM_001282470 // GRIK4 // glutamate receptor, ionotropic, kainate 4 // 11q22.3 // 2900 /	GRIK4	NM_001282470	8.42483e-05	0.000148442	1.9	0.00752043	1.3	0.00139676	1.4	AD up
8157582	NM_000177 // GSN // gelsolin // 9q33 // 2934 /// NM_001127662 // GSN // gelsolin // 9q3	GSN	NM_000177	0.000465072	0.000840224	1.6	0.0145924	1.3	0.00596874	1.3	AD up
7899774	NM_004964 // HDAC1 // histone deacetylase 1 // 1p34 // 3065 /// XM_011541309 // HDAC1 /	HDAC1	NM_004964	0.000499927	0.00107675	1.5	0.0142586	1.3	0.00219144	1.4	AD up
7921133	NM_001126050 // HDGF // hepatoma-derived growth factor // 1q23.1 // 3068 /// NM_0011260	HDGF	NM_001126050	0.000506148	0.000881687	1.5	0.0194957	1.3	0.00804516	1.3	AD up
7904137	NM_152696 // HIPK1 // homeodomain interacting protein kinase 1 // 1p13.2 // 204851 ///	HIPK1	NM_152696	0.000344281	0.000562648	1.6	0.0180235	1.3	0.00894637	1.2	AD up
8133721	NM_001540 // HSPB1 // heat shock 27kDa protein 1 // 7q11.23 // 3315 /// ENST00000248553	HSPB1	NM_001540	0.000866958	0.00194531	1.6	0.090459	1.1	0.00784893	1.3	AD up
8131155	NM_001287499 // IQCE // IQ motif containing E // 7p22.3 // 23288 /// NM_001287500 // IQ	IQCE	NM_001287499	0.000232056	0.000466882	1.5	0.00537484	1.3	0.00121451	1.3	AD up
8090162	NM_002213 // ITGB5 // integrin beta 5 // 3q21.2 // 3693 /// XM_005247436 // ITGB5 // in	ITGB5	NM_002213	0.000690675	0.00178398	1.5	0.00868103	1.4	0.00424884	1.4	AD up
7937823	NM_000218 // KCNQ1 // potassium channel, voltage gated KQT-like subfamily Q, member 1 /	KCNQ1	NM_000218	0.000596358	0.00324454	1.6	0.0495629	1.3	0.105596	-1.1	AD up
8126184	NM_001289020 // KIF6 // kinesin family member 6 // 6p21.2 // 221458 /// NM_001289021 //	KIF6	NM_001289020	0.000484205	0.000844314	2	0.0420283	1.3	0.00967324	1.4	AD up
7962951	NM_003482 // KMT2D // lysine (K)-specific methyltransferase 2D // 12q13.12 // 8085 ///	KMT2D	NM_003482	0.00011578	0.000604141	1.6	0.151458	-1.1	0.00111296	1.4	AD up
8075637	NM_004737 // LARGE // like-glycosyltransferase // 22q12.3 // 9215 /// NM_133642 // LARG	LARGE	NM_004737	0.000380039	0.000744449	1.5	0.0208849	1.2	0.00205951	1.3	AD up
7907972	NR_034131 // LINC00272 // long intergenic non-protein coding RNA 272 // 1q25.3 // 38871	LINC00272	NR_034131	0.000547833	0.00108257	1.5	0.0794244	1.1	0.00819394	1.3	AD up
7956301	NM_002332 // LRP1 // LDL receptor related protein 1 // 12q13.3 // 4035 /// ENST00000243	LRP1	NM_002332	0.000178457	0.000344711	1.6	0.0137552	1.3	0.000983349	1.4	AD up
7942007	NM_001291902 // LRP5 // LDL receptor related protein 5 // 11q13.4 // 4041 /// NM_002335	LRP5	NM_001291902	0.000649218	0.00168024	1.6	0.0891684	1.1	0.00397003	1.4	AD up
8073007	NM_001161572 // MAFF // v-maf avian musculoaponeurotic fibrosarcoma oncogene homolog F	MAFF	NM_001161572	0.00114259	0.00271718	1.7	0.173683	1.1	0.0617811	1.2	AD up
8172204	NM_000898 // MAOB // monoamine oxidase B // Xp11.23 // 4129 /// XM_005272607 // MAOB //	MAOB	NM_000898	0.000680409	0.00153679	1.6	0.0180235	1.4	0.00302224	1.4	AD up
8129804	NM_005923 // MAP3K5 // mitogen-activated protein kinase kinase kinase 5 // 6q22.33 // 4	MAP3K5	NM_005923	0.000206479	0.000466882	1.5	0.123066	1.1	0.0657144	1.1	AD up
8086842	NM_001134364 // MAP4 // microtubule associated protein 4 // 3p21 // 4134 /// NM_002375	MAP4	NM_001134364	0.000126332	0.000254308	1.7	0.00539259	1.4	0.00475853	1.3	AD up
7909236	NM_004759 // MAPKAPK2 // mitogen-activated protein kinase-activated protein kinase 2 //	MAPKAPK2	NM_004759	0.000208764	0.000373838	1.6	0.0497372	1.2	0.00728454	1.2	AD up
7933228	NM_001002266 // MARCH8 // membrane associated ring finger 8 // 10q11.21 // 220972 /// N	MATCH8	NM_001002266	0.000257439	0.000593674	1.5	0.0118529	1.3	0.094131	1.1	AD up
7970194	NM_001112732 // MCF2L // MCF.2 cell line derived transforming sequence like // 13q34 //	MCF2L	NM_001112732	0.0013905	0.00357572	1.5	0.0517655	1.2	0.00429317	1.4	AD up
8166797	NM_001098790 // MID1IP1 // MID1 interacting protein 1 // Xp11.4 // 58526 /// NM_0010987	MID1IP1	NM_001098790	0.000349613	0.000571665	2.1	0.0422872	1.3	0.00769851	1.4	AD up
8078920	NM_001278322 // MOBP // myelin-associated oligodendrocyte basic protein // 3p22.1 // 43	MOBP	NM_001278322	0.000775294	0.00189024	1.6	0.0153	1.4	0.00314676	1.4	AD up
7971800	NR_002816 // MRPS31P5 // mitochondrial ribosomal protein S31 pseudogene 5 // 13q // 100	MRPS31P5	NR_002816	0.00117131	0.00275995	1.7	0.0518155	1.3	0.11458	1.1	AD up
7946589	NM_001098579 // MRVI1 // murine retrovirus integration site 1 homolog // 11p15 // 10335	MRVI1	NM_001098579	0.000586591	0.00131886	1.8	0.0884814	1.2	0.00530525	1.4	AD up
8072279	NM_021090 // MTMR3 // myotubularin related protein 3 // 22q12.2 // 8897 /// NM_153050 /	MTMR3	NM_021090	0.000228528	0.000405236	1.6	0.00714548	1.3	0.00961153	1.2	AD up
8002403	NM_138383 // MTSS1L // metastasis suppressor 1-like // 16q22.1 // 92154 /// XM_00525623	MTSS1L	NM_138383	0.00038606	0.000813321	1.7	0.0112345	1.4	0.00180632	1.4	AD up
8132055	NM_152793 // MTURN // maturin, neural progenitor differentiation regulator homolog (Xen	MTURN	NM_152793	0.000493164	0.00119617	1.5	0.00614165	1.4	0.0132099	1.2	AD up
8078933	NM_001284423 // MYRIP // myosin VIIA and Rab interacting protein // 3p22.1 // 25924 ///	MYRIP	NM_001284423	0.000393572	0.000971478	1.6	0.155039	1.1	0.00987277	1.3	AD up
7901788	NM_001134673 // NFIA // nuclear factor I/A // 1p31.3-p31.2 // 4774 /// NM_001145511 //	NFIA	NM_001134673	0.00158829	0.00303805	1.6	0.0219032	1.4	0.0148749	1.3	AD up
7960575	NM_001033714 // NOP2 // NOP2 nucleolar protein // 12p13 // 4839 /// NM_001258308 // NOP	NOP2	NM_001033714	0.0011888	0.00275837	1.5	0.0538108	1.2	0.00505648	1.4	AD up
7950086	NM_001286561 // NUMA1 // nuclear mitotic apparatus protein 1 // 11q13 // 4926 /// NM_00	NUMA1	NM_001286561	0.000506148	0.00122636	1.5	0.0202884	1.3	0.00160396	1.4	AD up
8000574	NM_001042483 // NUPR1 // nuclear protein 1, transcriptional regulator // 16p11.2 // 264	NUPR1	NM_001042483	0.00231778	0.00395429	1.8	0.0316285	1.4	0.019631	1.4	AD up
7919699	NM_020205 // OTUD7B // OTU deubiquitinase 7B // 1q21.2 // 56957 /// XM_011509782 // OTU	OTUD7B	NM_020205	0.000688874	0.00140573	1.6	0.0218505	1.3	0.00410473	1.4	AD up
7912937	NM_007365 // PADI2 // peptidyl arginine deiminase, type II // 1p36.13 // 11240 /// XM_0	PADI2	NM_007365	0.000426588	0.00195741	1.5	0.143769	-1.1	0.0206372	1.2	AD up
7920928	NM_001272104 // PAQR6 // progestin and adipoQ receptor family member VI // 1q22 // 7995	PAQR6	NM_001272104	0.00237682	0.00436038	1.7	0.107083	1.2	0.0909489	1.1	AD up
7933010	NM_001184785 // PARD3 // par-3 family cell polarity regulator // 10p11.21 // 56288 ///	PARD3	NM_001184785	0.000452475	0.000916027	1.7	0.0097368	1.4	0.00309414	1.4	AD up
8047709	NM_001302769 // PARD3B // par-3 family cell polarity regulator beta // 2q33.3 // 117583	PARD3B	NM_001302769	0.000269657	0.000466882	1.8	0.0274136	1.3	0.00288632	1.4	AD up
7947338	NM_000280 // PAX6 // paired box 6 // 11p13 // 5080 /// NM_001127612 // PAX6 // paired b	PAX6	NM_000280	0.000283595	0.000570608	1.6	0.0057762	1.4	0.00182998	1.4	AD up
8096489	NM_001011513 // PDLIM5 // PDZ and LIM domain 5 // 4q22 // 10611 /// NM_001011515 // PDL	PDLIM5	NM_001011513	0.000445408	0.000906701	1.6	0.0114531	1.4	0.00255374	1.4	AD up
7906564	NM_001297576 // PEA15 // phosphoprotein enriched in astrocytes 15 // 1q21.1 // 8682 ///	PEA15	NM_001297576	0.000207265	0.000372289	1.5	0.00780174	1.3	0.00928747	1.2	AD up
8134339	NM_001040152 // PEG10 // paternally expressed 10 // 7q21 // 23089 /// NM_001172437 // P	PEG10	NM_001040152	0.00114461	0.00235802	1.5	0.0751068	1.2	0.0857606	1.1	AD up
7918634	NM_006608 // PHTF1 // putative homeodomain transcription factor 1 // 1p13 // 10745 ///	PHTF1	NM_006608	0.000243101	0.000561941	1.6	0.00490747	1.4	0.000904771	1.4	AD up
7967358	NM_001300801 // PITPNM2 // phosphatidylinositol transfer protein, membrane-associated 2	PITPNM2	NM_001300801	0.000993764	0.0028876	1.5	0.0149738	1.4	0.00301707	1.4	AD up
8045860	NM_001005476 // PKP4 // plakophilin 4 // 2q24.1 // 8502 /// NM_001304969 // PKP4 // pla	PKP4	NM_001005476	0.000631806	0.00128073	1.6	0.0179763	1.3	0.045112	1.2	AD up
8016168	NM_133373 // PLCD3 // phospholipase C, delta 3 // 17q21.31 // 113026 /// XM_011524253 /	PLCD3	NM_133373	0.000195281	0.000442158	1.6	0.0519772	1.2	0.0011102	1.4	AD up
7930980	NM_001030059 // PLPP4 // phospholipid phosphatase 4 // 10q26.12 // 196051 /// XM_005269	PLPP4	NM_001030059	0.000562472	0.00125273	1.5	0.00817832	1.4	0.0046857	1.3	AD up
8170921	NM_017514 // PLXNA3 // plexin A3 // Xq28 // 55558 /// XM_005274705 // PLXNA3 // plexin	PLXNA3	NM_017514	0.000630987	0.00137749	1.7	0.069217	1.2	0.00493453	1.4	AD up
8134351	NM_001166160 // PPP1R9A // protein phosphatase 1, regulatory subunit 9A // 7q21.3 // 55	PPP1R9A	NM_001166160	0.000342557	0.000637767	1.7	0.00736522	1.4	0.0035469	1.4	AD up
8039413	NM_014931 // PPP6R1 // protein phosphatase 6, regulatory subunit 1 // 19q13.42 // 22870	PPP6R1	NM_014931	0.00225323	0.00374275	1.5	0.0537812	1.2	0.0639855	1.1	AD up
8096032	NM_001099403 // PRDM8 // PR domain containing 8 // 4q21 // 56978 /// NM_020226 // PRDM8	PRDM8	NM_001099403	0.0015861	0.00348295	1.8	0.122122	1.1	0.110809	1.1	AD up
7927606	NM_001098512 // PRKG1 // protein kinase, cGMP-dependent, type I // 10q11.2 // 5592 ///	PRKG1	NM_001098512	0.000178457	0.000321451	1.6	0.0239151	1.2	0.00233082	1.3	AD up
7935990	NM_001270965 // PSD // pleckstrin and Sec7 domain containing // 10q24 // 5662 /// NM_00	PSD	NM_001270965	0.00122742	0.00293829	1.8	0.172014	1.1	0.0776817	1.2	AD up
8079532	NM_001304482 // PTPN23 // protein tyrosine phosphatase, non-receptor type 23 // 3p21.3	PTPN23	NM_001304482	0.000266257	0.000545599	1.9	0.133074	1.1	0.0213045	1.3	AD up
7899562	NM_001195001 // PTPRU // protein tyrosine phosphatase, receptor type, U // 1p35.3 // 10	PTPRU	NM_001195001	0.00109367	0.00311062	1.7	0.214273	1	0.0513833	1.2	AD up
8123678	NM_183373 // PXDC1 // PX domain containing 1 // 6p25.2 // 221749 /// XM_011514393 // PX	PXDC1	NM_183373	0.000575353	0.00151055	1.7	0.128302	1.1	0.125098	1.1	AD up
7920422	NM_001272038 // RAB13 // RAB13, member RAS oncogene family // 1q21.2 // 5872 /// NM_002	RAB13	NM_001272038	0.00111772	0.00204211	1.5	0.0274377	1.3	0.0124174	1.3	AD up
8033075	NM_001300865 // RANBP3 // RAN binding protein 3 // 19p13.3 // 8498 /// NM_003624 // RAN	RANBP3	NM_001300865	0.000241267	0.000442158	1.5	0.0186027	1.2	0.00131058	1.3	AD up
7966542	NM_001193520 // RASAL1 // RAS protein activator like 1 (GAP1 like) // 12q23-q24 // 8437	RASAL1	NM_001193520	0.000561556	0.00407725	1.6	0.142585	-1.1	0.00861739	1.4	AD up
7954469	NM_001164746 // RASSF8 // Ras association (RalGDS/AF-6) domain family (N-terminal) memb	RASSF8	NM_001164746	0.000144293	0.000320385	1.7	0.00388666	1.4	0.00103139	1.4	AD up
7926021	NM_001145547 // RBM17 // RNA binding motif protein 17 // 10p15.1 // 84991 /// NM_032905	RBM17	NM_001145547	0.000422356	0.000997251	1.5	0.00843128	1.4	0.00156852	1.4	AD up
8146921	NM_172037 // RDH10 // retinol dehydrogenase 10 (all-trans) // 8q21.11 // 157506 /// XM_	RDH10	NM_172037	0.00117422	0.00216261	1.6	0.0309126	1.3	0.0107228	1.3	AD up
7919971	NM_000449 // RFX5 // regulatory factor X, 5 (influences HLA class II expression) // 1q2	RFX5	NM_000449	0.000515009	0.00106777	1.6	0.0133477	1.4	0.0400495	1.2	AD up
8061247	NM_001242581 // RIN2 // Ras and Rab interactor 2 // 20p11.22 // 54453 /// NM_018993 //	RIN2	NM_001242581	0.00049164	0.000939612	1.7	0.0224356	1.3	0.00317653	1.4	AD up
8040090	NM_014746 // RNF144A // ring finger protein 144A // 2p25.2 // 9781 /// XM_005246200 //	RNF144A	NM_014746	0.000509427	0.00183265	1.5	0.142151	1.1	0.00281064	1.4	AD up
8110499	NM_001040451 // RUFY1 // RUN and FYVE domain containing 1 // 5q35.3 // 80230 /// NM_001	RUFY1	NM_001040451	0.00107024	0.00255671	1.6	0.0126707	1.4	0.00754777	1.3	AD up
8122637	NM_015278 // SASH1 // SAM and SH3 domain containing 1 // 6q24.3 // 23328 /// XM_0052668	SASH1	NM_015278	0.000257439	0.000466882	1.7	0.00733348	1.4	0.00157943	1.4	AD up
8071420	NM_000185 // SERPIND1 // serpin peptidase inhibitor, clade D (heparin cofactor), member	SERPIND1	NM_000185	0.00113933	0.00253255	1.5	0.140024	1.1	0.0251468	1.2	AD up
8103166	NM_001009555 // SH3D19 // SH3 domain containing 19 // 4q31.3 // 152503 /// NM_001128923	SH3D19	NM_001009555	0.000793448	0.00216385	1.5	0.0165565	1.3	0.00243757	1.4	AD up
7936115	NM_014631 // SH3PXD2A // SH3 and PX domains 2A // 10q24.33 // 9644 /// XM_005270294 //	SH3PXD2A	NM_014631	0.000195281	0.000389526	1.9	0.0964854	1.1	0.0147828	1.3	AD up
8038598	NM_016148 // SHANK1 // SH3 and multiple ankyrin repeat domains 1 // 19q13.3 // 50944 //	SHANK1	NM_016148	0.000693744	0.00227159	1.6	0.216241	1	0.0201463	1.3	AD up
8028286	NM_015073 // SIPA1L3 // signal-induced proliferation-associated 1 like 3 // 19q13.13 //	SIPA1L3	NM_015073	0.000638964	0.00247439	1.6	0.202713	1	0.00748988	1.4	AD up
8152988	NM_001045556 // SLA // Src-like-adaptor // 8q24 // 6503 /// NM_001045557 // SLA // Src-	SLA	NM_001045556	0.000600828	0.00320839	1.9	0.147911	-1.1	0.150871	-1	AD up
7941062	NM_001307985 // SLC22A11 // solute carrier family 22 (organic anion/urate transporter),	SLC22A11	NM_001307985	0.000900802	0.00226331	1.5	0.0983441	1.1	0.00633646	1.3	AD up
7976263	NM_153646 // SLC24A4 // solute carrier family 24 (sodium/potassium/calcium exchanger),	SLC24A4	NM_153646	0.000257439	0.00147311	1.5	0.0791707	-1.1	0.131192	1	AD up
7923824	NM_173854 // SLC41A1 // solute carrier family 41 (magnesium transporter), member 1 // 1	SLC41A1	NM_173854	0.00091727	0.00213009	1.7	0.015085	1.4	0.00481946	1.4	AD up
7948229	NM_001278201 // SLC43A3 // solute carrier family 43, member 3 // 11q11 // 29015 /// NM_	SLC43A3	NM_001278201	0.000873939	0.00234296	1.6	0.151251	1.1	0.0121222	1.3	AD up
7972239	NM_032229 // SLITRK6 // SLIT and NTRK-like family, member 6 // 13q31.1 // 84189 /// ENS	SLITRK6	NM_032229	0.00090244	0.00297143	1.5	0.208048	-1	0.107568	1.1	AD up
8116807	NM_152551 // SNRNP48 // small nuclear ribonucleoprotein, U11/U12 48KDa subunit // 6p24.	SNRNP48	NM_152551	0.000827755	0.0018565	1.6	0.0151064	1.4	0.00457532	1.4	AD up
8022356	NM_001128626 // SPIRE1 // spire-type actin nucleation factor 1 // 18p11.21 // 56907 ///	SPIRE1	NM_001128626	0.00112577	0.00650329	1.5	0.167362	-1.1	0.122475	-1.1	AD up
8107353	NM_001204199 // SRP19 // signal recognition particle 19kDa // 5q21-q22 // 6728 /// BC10	SRP19	NM_001204199	0.000607951	0.00138027	1.6	0.009573	1.4	0.00380275	1.4	AD up
8046726	NM_001130445 // SSFA2 // sperm specific antigen 2 // 2q31.3 // 6744 /// NM_001287503 //	SSFA2	NM_001130445	0.000257439	0.00057937	1.5	0.00597532	1.3	0.000871054	1.4	AD up
7946401	NM_005418 // ST5 // suppression of tumorigenicity 5 // 11p15 // 6764 /// NM_139157 // S	ST5	NM_005418	0.00011578	0.000216163	1.7	0.00783523	1.3	0.0010723	1.4	AD up
8080344	NM_015136 // STAB1 // stabilin 1 // 3p21.1 // 23166 /// XM_005264973 // STAB1 // stabil	STAB1	NM_015136	0.000586591	0.000989354	1.5	0.0255552	1.2	0.0140912	1.2	AD up
8085220	NM_001278270 // TADA3 // transcriptional adaptor 3 // 3p25.3 // 10474 /// NM_006354 //	TADA3	NM_001278270	0.000438199	0.000870683	1.5	0.0127669	1.3	0.00240139	1.3	AD up
8165911	NM_001139466 // TBL1X // transducin (beta)-like 1X-linked // Xp22.3 // 6907 /// NM_0011	TBL1X	NM_001139466	0.000931704	0.00261965	1.6	0.0928425	1.2	0.00448301	1.4	AD up
8071276	NM_005992 // TBX1 // T-box 1 // 22q11.21 // 6899 /// NM_080646 // TBX1 // T-box 1 // 22	TBX1	NM_005992	0.000813926	0.00236037	1.5	0.00950973	1.4	0.00362226	1.4	AD up
7913593	NM_003196 // TCEA3 // transcription elongation factor A (SII), 3 // 1p36.12 // 6920 ///	TCEA3	NM_003196	0.000586591	0.00442457	1.6	0.112268	-1.1	0.0174801	1.3	AD up
7909789	NM_001135599 // TGFB2 // transforming growth factor beta 2 // 1q41 // 7042 /// NM_00323	TGFB2	NM_001135599	0.00136385	0.00260796	1.6	0.044737	1.2	0.00924973	1.3	AD up
8155707	NM_001170414 // TJP2 // tight junction protein 2 // 9q13-q21 // 9414 /// NM_001170415 /	TJP2	NM_001170414	0.000616866	0.00112577	1.7	0.0235599	1.3	0.00557326	1.4	AD up
8161056	NM_006289 // TLN1 // talin 1 // 9p13 // 7094 /// ENST00000314888 // TLN1 // talin 1 //	TLN1	NM_006289	0.000482118	0.00507807	1.7	0.128645	-1.1	0.0533715	-1.2	AD up
8115210	NM_001252385 // TNIP1 // TNFAIP3 interacting protein 1 // 5q32-q33.1 // 10318 /// NM_00	TNIP1	NM_001252385	0.000448102	0.000982283	1.7	0.0130383	1.4	0.0527374	1.2	AD up
8124716	NM_006778 // TRIM10 // tripartite motif containing 10 // 6p21.3 // 10107 /// NM_052828	TRIM10	NM_006778	0.00063941	0.00274817	1.5	0.156604	-1.1	0.122929	1.1	AD up
7930139	NM_030912 // TRIM8 // tripartite motif containing 8 // 10q24.3 // 81603 /// XM_00671798	TRIM8	NM_030912	0.0012552	0.00223222	1.7	0.0548052	1.2	0.0153834	1.3	AD up
7984190	NM_016213 // TRIP4 // thyroid hormone receptor interactor 4 // 15q22.31 // 9325 /// XM_	TRIP4	NM_016213	0.000779878	0.00252109	1.6	0.0136798	1.4	0.0949769	1.1	AD up
7937518	NM_001025234 // TSPAN4 // tetraspanin 4 // 11p15.5 // 7106 /// NM_001025235 // TSPAN4 /	TSPAN4	NM_001025234	0.000637714	0.00162392	1.5	0.0262536	1.3	0.00203811	1.4	AD up
7980720	NM_001010854 // TTC7B // tetratricopeptide repeat domain 7B // 14q32.11 // 145567 /// X	TTC7B	NM_001010854	0.000708589	0.00142542	1.7	0.0159732	1.4	0.0312857	1.2	AD up
8057056	NM_001256850 // TTN // titin // 2q31 // 7273 /// NM_001267550 // TTN // titin // 2q31 /	TTN	NM_001256850	0.000402154	0.000813321	1.6	0.00724174	1.4	0.00507718	1.3	AD up
8122464	NM_007124 // UTRN // utrophin // 6q24 // 7402 /// XM_005267127 // UTRN // utrophin // 6	UTRN	NM_007124	0.000758989	0.00224781	1.5	0.0198381	1.3	0.00198785	1.4	AD up
7933488	NM_001031746 // VSTM4 // V-set and transmembrane domain containing 4 // 10q11.23 // 196	VSTM4	NM_001031746	0.000844207	0.00165332	1.6	0.0181806	1.3	0.0311623	1.2	AD up
8091422	NM_001168278 // WWTR1 // WW domain containing transcription regulator 1 // 3q23-q24 //	WWTR1	NM_001168278	0.000591897	0.00138027	1.6	0.122523	1.1	0.00914178	1.3	AD up
7934690	NM_153367 // ZCCHC24 // zinc finger, CCHC domain containing 24 // 10q22.3 // 219654 ///	ZCCHC24	NM_153367	0.000438199	0.000916027	1.6	0.0214878	1.3	0.00192911	1.4	AD up
8055624	NM_001171653 // ZEB2 // zinc finger E-box binding homeobox 2 // 2q22.3 // 9839 /// NM_0	ZEB2	NM_001171653	0.00180964	0.00362017	1.6	0.0193426	1.4	0.0161558	1.3	AD up
8030931	NM_032423 // ZNF528 // zinc finger protein 528 // 19q13 // 84436 /// XM_005259323 // ZN	ZNF528	NM_032423	0.000318033	0.000523562	1.6	0.0220579	1.2	0.00495614	1.3	AD up
8016546	NM_001145365 // ZNF652 // zinc finger protein 652 // 17q21.32 // 22834 /// NM_014897 //	ZNF652	NM_001145365	0.000452475	0.00083417	1.6	0.0136798	1.3	0.00450564	1.3	AD up
7959751	NM_001204298 // ZNF664 // zinc finger protein 664 // 12q24.31 // 144348 /// NM_152437 /	ZNF664	NM_001204298	8.42483e-05	0.000216163	1.5	0.0016522	1.4	0.000997431	1.3	AD up
8082380	NM_032548 // ABTB1 // ankyrin repeat and BTB (POZ) domain containing 1 // 3q21 // 80325	ABTB1	NM_032548	0.00123326	0.183803	-1	0.00871487	1.7	0.024621	1.3	VaD up		AD_VaD up
8138337	NM_001004320 // AGMO // alkylglycerol monooxygenase // 7p21.2 // 392636 /// XM_00671573	AGMO	NM_001004320	0.000127945	0.0144694	-1.4	0.00651944	1.6	0.00717531	1.4	VaD up		AD_MIX up
8138381	NM_006408 // AGR2 // anterior gradient 2, protein disulphide isomerase family member //	AGR2	NM_006408	0.00082993	0.14245	1.1	0.00574123	1.5	0.169418	-1	VaD up		VaD_MIX up
8036110	NM_000704 // ATP4A // ATPase, H+/K+ exchanging, alpha polypeptide // 19q13.1 // 495 ///	ATP4A	NM_000704	0.000495331	0.202793	-1	0.00365968	2	0.0956313	1.1	VaD up		AD up
7905308	NM_001159642 // BNIPL // BCL2/adenovirus E1B 19kD interacting protein like // 1q21.3 //	BNIPL	NM_001159642	0.000452475	0.00751631	1.3	0.0021056	1.5	0.0201482	1.2	VaD up		VaD up
8075934	NM_014550 // CARD10 // caspase recruitment domain family, member 10 // 22q13.1 // 29775	CARD10	NM_014550	0.000212993	0.0160689	1.2	0.0016522	1.6	0.00109108	1.4	VaD up
7912316	NM_001079843 // CASZ1 // castor zinc finger 1 // 1p36.22 // 54897 /// NM_017766 // CASZ	CASZ1	NM_001079843	0.000586591	0.183803	1	0.00739922	1.6	0.0731025	-1.2	VaD up
8024798	NM_018074 // CCDC94 // coiled-coil domain containing 94 // 19p13.3 // 55702 /// ENST000	CCDC94	NM_018074	0.00129206	0.0112671	1.4	0.00736237	1.5	0.00360673	1.4	VaD up
7984743	NM_001024736 // CD276 // CD276 molecule // 15q23-q24 // 80381 /// NM_025240 // CD276 //	CD276	NM_001024736	0.00121035	0.0240989	1.3	0.00486122	1.5	0.0111516	1.3	VaD up
8127903	NM_001286206 // CEP162 // centrosomal protein 162kDa // 6q14.3 // 22832 /// NM_014895 /	CEP162	NM_001286206	0.000337103	0.00712634	1.3	0.00167382	1.6	0.00517839	1.3	VaD up
8020267	NM_032142 // CEP192 // centrosomal protein 192kDa // 18p11.21 // 55125 /// XM_005258107	CEP192	NM_032142	0.000630987	0.00674633	1.3	0.00316219	1.5	0.0185842	1.2	VaD up
8025303	NM_001144904 // CLEC4M // C-type lectin domain family 4, member M // 19p13 // 10332 ///	CLEC4M	NM_001144904	0.000785163	0.00667405	1.4	0.00409381	1.6	0.00894637	1.3	VaD up
8063970	NM_001853 // COL9A3 // collagen, type IX, alpha 3 // 20q13.3 // 1299 /// XM_011528543 /	COL9A3	NM_001853	0.000668615	0.00392396	1.4	0.00421047	1.5	0.00505609	1.3	VaD up
8040045	NM_001255982 // COLEC11 // collectin subfamily member 11 // 2p25.3 // 78989 /// NM_0012	COLEC11	NM_001255982	0.000368476	0.00339257	1.4	0.00242357	1.5	0.0012851	1.4	VaD up
8119722	NM_015089 // CUL9 // cullin 9 // 6p21.1 // 23113 /// XM_011514422 // CUL9 // cullin 9 /	CUL9	NM_015089	0.000912217	0.00909581	1.4	0.00470933	1.7	0.0050008	1.4	VaD up
8046318	NM_001164821 // DCAF17 // DDB1 and CUL4 associated factor 17 // 2q31.1 // 80067 /// NM_	DCAF17	NM_001164821	0.000516417	0.0991182	1.1	0.0026227	1.6	0.0143641	1.3	VaD up
8018908	NM_173628 // DNAH17 // dynein, axonemal, heavy chain 17 // 17q25.3 // 8632 /// XM_01152	DNAH17	NM_173628	0.000290514	0.0153496	1.3	0.00167382	1.9	0.0546924	1.2	VaD up
8000034	NM_017539 // DNAH3 // dynein, axonemal, heavy chain 3 // 16p12.3 // 55567 /// XM_006721	DNAH3	NM_017539	0.000337103	0.141062	1.1	0.00187924	1.9	0.0298552	1.2	VaD up
8003700	NM_001383 // DPH1 // diphthamide biosynthesis 1 // 17p13.3 // 1801 /// NM_080822 // OVC	DPH1	NM_001383	0.000375298	0.00503172	1.3	0.00192529	1.5	0.0019714	1.4	VaD up
8076612	NM_022785 // EFCAB6 // EF-hand calcium binding domain 6 // 22q13.2 // 64800 /// NM_1988	EFCAB6	NM_022785	0.00177867	0.0432953	1.3	0.00652857	1.7	0.0107234	1.4	VaD up
8056257	NM_001291807 // FAP // fibroblast activation protein alpha // 2q23 // 2191 /// NM_00446	FAP	NM_001291807	0.000429396	0.104539	-1.2	0.00613699	1.9	0.11458	-1.1	VaD up
7921237	NM_001195388 // FCRL5 // Fc receptor-like 5 // 1q21 // 83416 /// NM_031281 // FCRL5 //	FCRL5	NM_001195388	0.00122055	0.194093	-1	0.00814101	1.6	0.15458	1	VaD up
8093518	NM_000142 // FGFR3 // fibroblast growth factor receptor 3 // 4p16.3 // 2261 /// NM_0011	FGFR3	NM_000142	0.000465072	0.00683862	1.4	0.00215259	1.8	0.0138606	1.3	VaD up
7966189	NM_213596 // FOXN4 // forkhead box N4 // 12q24.11 // 121643 /// XM_011537919 // FOXN4 /	FOXN4	NM_213596	0.000838532	0.0153261	1.3	0.00363203	1.5	0.0130108	1.3	VaD up
7974054	NM_001009182 // GEMIN2 // gem nuclear organelle associated protein 2 // 14q13 // 8487 /	GEMIN2	NM_001009182	0.00038506	0.119957	1.1	0.00549933	1.8	0.0610327	-1.2	VaD up
7903565	NM_013296 // GPSM2 // G-protein signaling modulator 2 // 1p13.3 // 29899 /// XM_0052707	GPSM2	NM_013296	0.000309932	0.00225428	1.4	0.00176564	1.6	0.00422107	1.3	VaD up
8004763	NM_000180 // GUCY2D // guanylate cyclase 2D, membrane (retina-specific) // 17p13.1 // 3	GUCY2D	NM_000180	0.00213266	0.0610618	1.2	0.00694113	1.6	0.0206014	1.3	VaD up
7965606	NM_001258333 // HAL // histidine ammonia-lyase // 12q22-q24.1 // 3034 /// NM_001258334	HAL	NM_001258333	0.00120056	0.00894897	1.4	0.00645523	1.6	0.00473124	1.4	VaD up
7978492	NM_015473 // HEATR5A // HEAT repeat containing 5A // 14q12 // 25938 /// ENST00000382464	HEATR5A	NM_015473	0.000307514	0.0026576	1.4	0.00189628	1.5	0.00123199	1.4	VaD up
8173812	NM_030763 // HMGN5 // high mobility group nucleosome binding domain 5 // Xq13.3 // 7936	HMGN5	NM_030763	0.000589936	0.00682044	1.4	0.00349805	1.6	0.0023185	1.4	VaD up
8112139	NM_001190981 // IL6ST // interleukin 6 signal transducer // 5q11.2 // 3572 /// NM_00218	IL6ST	NM_001190981	0.00124844	0.0162036	1.3	0.00500855	1.5	0.0168587	1.3	VaD up
7990540	NM_018285 // IMP3 // IMP3, U3 small nucleolar ribonucleoprotein // 15q24 // 55272 /// E	IMP3	NM_018285	0.000244557	0.104759	-1.1	0.00281822	1.7	0.148474	1	VaD up
7995128	NM_000887 // ITGAX // integrin alpha X // 16p11.2 // 3687 /// NM_001286375 // ITGAX //	ITGAX	NM_000887	0.00094741	0.00561718	1.4	0.00612512	1.5	0.00385342	1.4	VaD up
8050719	NM_006277 // ITSN2 // intersectin 2 // 2p23.3 // 50618 /// NM_019595 // ITSN2 // inters	ITSN2	NM_006277	0.000257439	0.00171694	1.4	0.00176564	1.5	0.000997431	1.4	VaD up
8078227	NM_003884 // KAT2B // K(lysine) acetyltransferase 2B // 3p24 // 8850 /// XM_005265528 /	KAT2B	NM_003884	0.000630987	0.00692362	1.3	0.0038435	1.5	0.00226388	1.4	VaD up
8027584	NM_001129994 // KCTD15 // potassium channel tetramerization domain containing 15 // 19q	KCTD15	NM_001129994	0.00094951	0.0152575	1.3	0.00421047	1.6	0.0101873	1.3	VaD up
7954711	NM_018169 // KIAA1551 // KIAA1551 // 12p11.21 // 55196 /// XM_005253405 // KIAA1551 //	KIAA1551	NM_018169	0.000506148	0.00940732	1.3	0.00256156	1.5	0.00270828	1.3	VaD up
7901010	NM_001297655 // KIF2C // kinesin family member 2C // 1p34.1 // 11004 /// NM_001297656 /	KIF2C	NM_001297655	0.000988421	0.00816645	1.4	0.00471756	1.6	0.0147816	1.3	VaD up
8028058	NM_032123 // KIRREL2 // kin of IRRE like 2 (Drosophila) // 19q13.12 // 84063 /// NM_199	KIRREL2	NM_032123	0.000481407	0.105264	-1.1	0.00613699	1.6	0.0217418	1.3	VaD up
8094625	NM_001007075 // KLHL5 // kelch-like family member 5 // 4p14 // 51088 /// NM_001171654 /	KLHL5	NM_001007075	0.000290718	0.00171885	1.4	0.0023822	1.5	0.000984852	1.4	VaD up
8142232	NM_007356 // LAMB4 // laminin, beta 4 // 7q31 // 22798 /// XM_005250232 // LAMB4 // lam	LAMB4	NM_007356	0.000863927	0.0213555	1.3	0.0056872	1.6	0.135333	1	VaD up
8096415	NM_007351 // MMRN1 // multimerin 1 // 4q22 // 22915 /// XM_005262856 // MMRN1 // multim	MMRN1	NM_007351	0.00187758	0.0280829	1.3	0.0093451	1.5	0.132479	1	VaD up
7995825	NM_001301272 // MT1F // metallothionein 1F // 16q13 // 4494 /// NM_005949 // MT1F // me	MT1F	NM_001301272	0.00133143	0.0385915	1.3	0.00574123	1.8	0.0866247	1.1	VaD up
8139367	NM_001101648 // NPC1L1 // NPC1-like 1 // 7p13 // 29881 /// NM_001300967 // NPC1L1 // NP	NPC1L1	NM_001101648	0.00040964	0.00458142	1.4	0.00192529	1.6	0.00503145	1.3	VaD up
8073826	NM_001001928 // PPARA // peroxisome proliferator-activated receptor alpha // 22q13.31 /	PPARA	NM_001001928	0.00185563	0.0303278	1.3	0.00711794	1.6	0.0795361	1.1	VaD up
8037563	NM_001142502 // PPP1R13L // protein phosphatase 1, regulatory subunit 13 like // 19q13.	PPP1R13L	NM_001142502	0.000344819	0.116765	1.1	0.00224516	1.7	0.00355722	1.4	VaD up
7995631	NM_005611 // RBL2 // retinoblastoma-like 2 // 16q12.2 // 5934 /// XM_005256083 // RBL2	RBL2	NM_005611	0.00167371	0.0839429	1.2	0.00614165	1.6	0.0226329	1.3	VaD up
8062948	NM_001281448 // RBPJL // recombination signal binding protein for immunoglobulin kappa	RBPJL	NM_001281448	0.00038606	0.180289	-1	0.00574123	1.5	0.00247852	1.4	VaD up
8058063	NM_144629 // RFTN2 // raftlin family member 2 // 2q33.1 // 130132 /// XM_011510595 // R	RFTN2	NM_144629	0.000739809	0.00495665	1.4	0.00421047	1.5	0.0169687	1.2	VaD up
8076586	NM_173050 // SCUBE1 // signal peptide, CUB domain, EGF-like 1 // 22q13 // 80274 /// XM_	SCUBE1	NM_173050	0.000630987	0.0783164	-1.2	0.00962451	1.8	0.0309638	1.4	VaD up
8165934	NM_001649 // SHROOM2 // shroom family member 2 // Xp22.3 // 357 /// XM_005274500 // SHR	SHROOM2	NM_001649	0.000644148	0.0424896	1.2	0.00281822	1.7	0.0138737	1.3	VaD up
7951485	NM_017515 // SLC35F2 // solute carrier family 35, member F2 // 11q22.3 // 54733 /// XM_	SLC35F2	NM_017515	0.00114665	0.102015	1.1	0.00488551	1.5	0.029602	1.2	VaD up
8030848	NR_024330 // SPACA6 // sperm acrosome associated 6 // 19q13.41 // 147650 /// ENST000003	SPACA6	NR_024330	0.00234628	0.0615276	1.2	0.00865915	1.5	0.00959784	1.4	VaD up
8147661	NM_003114 // SPAG1 // sperm associated antigen 1 // 8q22.2 // 6674 /// NM_172218 // SPA	SPAG1	NM_003114	0.000658295	0.0129264	1.3	0.00299492	1.7	0.0085008	1.3	VaD up
8005777	NR_033892 // TBC1D3P5 // TBC1 domain family, member 3 pseudogene 5 // 17q11.1 // 440419	TBC1D3P5	NR_033892	0.000508973	0.0535536	1.2	0.00237738	1.6	0.0100011	1.3	VaD up
8035648	NM_001001524 // TM6SF2 // transmembrane 6 superfamily member 2 // 19p13.3-p12 // 53345	TM6SF2	NM_001001524	0.00128116	0.0829194	1.2	0.00568013	1.7	0.0114034	1.4	VaD up
7951987	NM_001077263 // TMPRSS13 // transmembrane protease, serine 13 // 11q23 // 84000 /// NM_	TMPRSS13	NM_001077263	0.000393083	0.00653253	1.3	0.00200081	1.6	0.00189548	1.4	VaD up
8024467	NM_182973 // TMPRSS9 // transmembrane protease, serine 9 // 19p13.3 // 360200 /// XM_01	TMPRSS9	NM_182973	0.000995204	0.0303536	1.3	0.00473581	1.6	0.00493453	1.4	VaD up
8129330	NM_001251987 // TRDN // triadin // 6q22.31 // 10345 /// NM_001256020 // TRDN // triadin	TRDN	NM_001251987	0.000299902	0.134274	1.1	0.00192119	1.9	0.0044105	1.4	VaD up
8033996	NM_003331 // TYK2 // tyrosine kinase 2 // 19p13.2 // 7297 /// XM_011528245 // TYK2 // t	TYK2	NM_003331	0.000561556	0.0134054	1.3	0.00306728	1.5	0.00226964	1.4	VaD up
8111512	NM_001171873 // UGT3A1 // UDP glycosyltransferase 3 family, polypeptide A1 // 5p13.2 //	UGT3A1	NM_001171873	0.000649748	0.193886	-1	0.00489987	1.5	0.11892	1.1	VaD up
8106743	NM_001126336 // VCAN // versican // 5q14.3 // 1462 /// NM_001164097 // VCAN // versican	VCAN	NM_001126336	0.000539561	0.00621448	1.3	0.0026227	1.6	0.00590072	1.3	VaD up
8073562	NM_152613 // WBP2NL // WBP2 N-terminal like // 22q13.2 // 164684 /// XR_244353 // WBP2N	WBP2NL	NM_152613	0.000963672	0.0605504	1.2	0.0043566	1.6	0.0102108	1.3	VaD up
8052526	NM_003400 // XPO1 // exportin 1 // 2p15 // 7514 /// XM_005264544 // XPO1 // exportin 1	XPO1	NM_003400	0.000243101	0.00163146	1.4	0.00167796	1.5	0.0209398	1.2	VaD up
7970524	NM_001286638 // ZDHHC20 // zinc finger, DHHC-type containing 20 // 13q12.11 // 253832 /	ZDHHC20	NM_001286638	0.000539963	0.0247555	1.3	0.00326656	1.7	0.111727	1.1	VaD up
8172369	NM_001007088 // ZNF182 // zinc finger protein 182 // Xp11.23 // 7569 /// NM_001178099 /	ZNF182	NM_001007088	0.000889854	0.0827315	1.1	0.00581917	1.5	0.00337335	1.4	VaD up
8027674	NM_001012320 // ZNF302 // zinc finger protein 302 // 19q13.11 // 55900 /// NM_001289181	ZNF302	NM_001012320	0.000362688	0.00934801	1.3	0.00171989	1.7	0.01216	1.3	VaD up
7993478	NM_004996 // ABCC1 // ATP binding cassette subfamily C member 1 // 16p13.1 // 4363 ///	ABCC1	NM_004996	0.000626385	0.028715	1.4	0.202539	-1	0.00137139	2	MIX up
8051866	NM_022436 // ABCG5 // ATP binding cassette subfamily G member 5 // 2p21 // 64240 /// XM	ABCG5	NM_022436	0.000515009	0.119164	1.1	0.188575	1	0.000945972	1.6	MIX up
8033635	NM_001282352 // ADAMTS10 // ADAM metallopeptidase with thrombospondin type 1 motif 10 /	ADAMTS10	NM_001282352	0.000346181	0.00581664	1.4	0.0135616	1.4	0.000439201	1.7	MIX up
8087419	NM_000481 // AMT // aminomethyltransferase // 3p21.31 // 275 /// NM_001164710 // AMT //	AMT	NM_000481	0.000500173	0.021927	1.4	0.0252062	1.4	0.000603752	2	MIX up
7931888	NM_001009941 // ANKRD16 // ankyrin repeat domain 16 // 10p15.1 // 54522 /// NM_00100994	ANKRD16	NM_001009941	0.000736976	0.170669	1	0.187975	-1	0.00182967	1.5	MIX up
8053984	NM_144994 // ANKRD23 // ankyrin repeat domain 23 // 2q11.2 // 200539 /// ENST0000031835	ANKRD23	NM_144994	0.000421217	0.0135116	1.3	0.0675634	1.1	0.000565205	1.5	MIX up
7950197	NM_001040118 // ARAP1 // ArfGAP with RhoGAP domain, ankyrin repeat and PH domain 1 // 1	ARAP1	NM_001040118	0.00011578	0.00317487	1.4	0.0081598	1.4	0.000185216	1.8	MIX up
8114733	NM_022481 // ARAP3 // ArfGAP with RhoGAP domain, ankyrin repeat and PH domain 3 // 5q31	ARAP3	NM_022481	0.00114259	0.0129109	1.3	0.0425241	1.2	0.00129454	1.5	MIX up
8122971	NM_017519 // ARID1B // AT rich interactive domain 1B (SWI1-like) // 6q25.1 // 57492 ///	ARID1B	NM_017519	8.42483e-05	0.00142542	1.3	0.156727	1	0.000197211	1.5	MIX up
7913609	NM_001143778 // ASAP3 // ArfGAP with SH3 domain, ankyrin repeat and PH domain 3 // 1p36	ASAP3	NM_001143778	0.00181396	0.0356043	1.4	0.210338	-1	0.00417201	1.6	MIX up
8061725	NM_001164603 // ASXL1 // additional sex combs like transcriptional regulator 1 // 20q11	ASXL1	NM_001164603	0.00011578	0.00511082	1.4	0.0131416	1.4	0.000185216	2	MIX up
7937314	NM_025092 // ATHL1 // ATH1, acid trehalase-like 1 (yeast) // 11p15.5 // 80162 /// XM_01	ATHL1	NM_025092	0.000663116	0.108244	1.1	0.187832	-1	0.00148249	1.6	MIX up
7970162	NM_015205 // ATP11A // ATPase, class VI, type 11A // 13q34 // 23250 /// NM_032189 // AT	ATP11A	NM_015205	0.000178457	0.0601304	1.2	0.0860933	-1.2	0.000677346	1.7	MIX up
8079637	NM_001271022 // ATRIP // ATR interacting protein // 3p21.31 // 84126 /// NM_001271023 /	ATRIP	NM_001271022	0.000519017	0.0478392	1.3	0.123755	1.1	0.000757786	1.9	MIX up
8070411	NR_026542 // B3GALT5-AS1 // B3GALT5 antisense RNA 1 // 21q22.2 // 114041 /// NR_026543	B3GALT5-AS1	NR_026542	0.00030124	0.0112539	1.3	0.00780621	1.4	0.000401106	1.6	MIX up
8029065	NM_000709 // BCKDHA // branched chain keto acid dehydrogenase E1, alpha polypeptide //	BCKDHA	NM_000709	0.000561556	0.022737	1.3	0.0145403	1.4	0.000699847	1.7	MIX up
8071691	NM_004327 // BCR // breakpoint cluster region // 22q11.23 // 613 /// NM_021574 // BCR /	BCR	NM_004327	0.000598219	0.00986475	1.4	0.0479922	1.2	0.000757786	1.7	MIX up
7900999	NM_001145636 // C1orf228 // chromosome 1 open reading frame 228 // 1p34.1 // 339541 ///	C1orf228	NM_001145636	0.00101025	0.0127737	1.4	0.0244167	1.4	0.00117545	1.7	MIX up
7899911	NM_001134734 // C1orf94 // chromosome 1 open reading frame 94 // 1p34.3 // 84970 /// NM	C1orf94	NM_001134734	0.0002947	0.0754986	1.1	0.0230744	1.2	0.000424987	1.5	MIX up
8070538	NM_015500 // C2CD2 // C2 calcium-dependent domain containing 2 // 21q22.3 // 25966 ///	C2CD2	NM_015500	0.000660709	0.0790648	1.2	0.201508	-1	0.00135885	1.6	MIX up
7953040	NM_000719 // CACNA1C // calcium channel, voltage-dependent, L type, alpha 1C subunit //	CACNA1C	NM_000719	0.000266257	0.0268447	1.2	0.0397756	1.2	0.000351109	1.6	MIX up
8026217	NM_017721 // CC2D1A // coiled-coil and C2 domain containing 1A // 19p13.12 // 54862 ///	CC2D1A	NM_017721	0.000509427	0.0216392	1.4	0.0268447	1.4	0.000618154	1.9	MIX up
8080621	NM_001012506 // CCDC66 // coiled-coil domain containing 66 // 3p14.3 // 285331 /// NM_0	CCDC66	NM_001012506	0.000362245	0.00485041	1.4	0.0136922	1.3	0.000475542	1.7	MIX up
7941004	NM_032251 // CCDC88B // coiled-coil domain containing 88B // 11q12.3 // 283234 /// XM_0	CCDC88B	NM_032251	0.00062082	0.00897738	1.3	0.0102944	1.4	0.000810532	1.5	MIX up
8060675	NM_001287516 // CDC25B // cell division cycle 25B // 20p13 // 994 /// NM_001287517 // C	CDC25B	NM_001287516	0.000805557	0.0102294	1.4	0.0918172	1.1	0.00117062	1.6	MIX up
8163733	NM_001011649 // CDK5RAP2 // CDK5 regulatory subunit associated protein 2 // 9q33.2 // 5	CDK5RAP2	NM_001011649	0.00090833	0.010941	1.4	0.0133751	1.4	0.00119703	1.6	MIX up
8087145	NM_001407 // CELSR3 // cadherin, EGF LAG seven-pass G-type receptor 3 // 3p21.31 // 195	CELSR3	NM_001407	0.000403126	0.0214585	1.3	0.0359878	1.3	0.000497324	1.8	MIX up
8019108	NM_001009811 // CEP131 // centrosomal protein 131kDa // 17q25.3 // 22994 /// NM_014984	CEP131	NM_001009811	0.000516417	0.0105314	1.4	0.0254134	1.3	0.000634939	1.7	MIX up
7944113	NM_001271933 // CEP164 // centrosomal protein 164kDa // 11q23.3 // 22897 /// NM_014956	CEP164	NM_001271933	0.00045688	0.00708221	1.4	0.0104325	1.4	0.00061507	1.7	MIX up
7991546	NM_001290341 // CERS3 // ceramide synthase 3 // 15q26.3 // 204219 /// NM_001290342 // C	CERS3	NM_001290341	0.00137089	0.168178	1	0.0524977	1.2	0.00207676	1.5	MIX up
8106556	NM_153610 // CMYA5 // cardiomyopathy associated 5 // 5q14.1 // 202333 /// XR_948242 //	CMYA5	NM_153610	0.00038606	0.115183	1.1	0.00996313	1.4	0.000720149	1.6	MIX up
8157534	NM_007018 // CNTRL // centriolin // 9q33.2 // 11064 /// XM_005251679 // CNTRL // centri	CNTRL	NM_007018	0.000635863	0.0255724	1.3	0.00838442	1.4	0.000894656	1.5	MIX up
8035517	NM_000095 // COMP // cartilage oligomeric matrix protein // 19p13.1 // 1311 /// ENST000	COMP	NM_000095	0.000178457	0.0276431	1.2	0.106847	-1.1	0.000626105	1.6	MIX up
7960370	NM_001144958 // CRACR2A // calcium release activated channel regulator 2A // 12p13.32 /	CRACR2A	NM_001144958	0.0016066	0.0176595	1.4	0.128003	1.1	0.0023726	1.6	MIX up
7992302	NM_020825 // CRAMP1 // cramped chromatin regulator homolog 1 // 16p13.3 // 57585 /// EN	CRAMP1	NM_020825	0.000785371	0.0450417	1.3	0.174152	1.1	0.00124744	1.8	MIX up
8078650	NM_001008392 // CTDSPL // CTD small phosphatase like // 3p21.3 // 10217 /// NM_005808 /	CTDSPL	NM_001008392	0.000564519	0.0114326	1.3	0.0688089	1.2	0.000754827	1.5	MIX up
8028984	NM_000774 // CYP2F1 // cytochrome P450, family 2, subfamily F, polypeptide 1 // 19q13.2	CYP2F1	NM_000774	0.000877938	0.142954	1.1	0.0808375	1.2	0.00126065	1.6	MIX up
7907104	NM_001017977 // DCAF6 // DDB1 and CUL4 associated factor 6 // 1q24.2 // 55827 /// NM_00	DCAF6	NM_001017977	0.000609976	0.0669091	1.2	0.100931	-1.2	0.00250815	1.6	MIX up
8172670	NM_001013742 // DGKK // diacylglycerol kinase, kappa // Xp11.22 // 139189 /// ENST00000	DGKK	NM_001013742	0.000984297	0.0422898	1.3	0.0672628	1.3	0.00110041	2	MIX up
7941639	NM_001256670 // DPP3 // dipeptidyl-peptidase 3 // 11q13.2 // 10072 /// NM_005700 // DPP	DPP3	NM_001256670	0.000341113	0.0975479	1.1	0.093432	1.1	0.000546406	1.7	MIX up
8007949	NM_001195192 // EFCAB13 // EF-hand calcium binding domain 13 // 17q21.32 // 124989 ///	EFCAB13	NM_001195192	0.00150436	0.0255107	1.4	0.19928	1	0.0030187	1.7	MIX up
7960054	NR_003290 // EP400NL // EP400 N-terminal like // 12q24.33 // 347918 /// AK090610 // EP4	EP400NL	NR_003290	0.00077333	0.0384515	1.3	0.0477917	1.3	0.000870048	1.9	MIX up
8005557	NM_001102664 // EPN2 // epsin 2 // 17p11.2 // 22905 /// NM_014964 // EPN2 // epsin 2 //	EPN2	NM_001102664	0.000277976	0.010452	1.3	0.1961	1	0.000603752	1.6	MIX up
7918394	NM_024526 // EPS8L3 // EPS8-like 3 // 1p13.3 // 79574 /// NM_133181 // EPS8L3 // EPS8-l	EPS8L3	NM_024526	0.000631638	0.0138159	1.4	0.0327327	1.3	0.000754827	1.7	MIX up
7956120	NM_001005915 // ERBB3 // erb-b2 receptor tyrosine kinase 3 // 12q13 // 2065 /// NM_0019	ERBB3	NM_001005915	0.00153432	0.0961109	1.2	0.212638	-1	0.00285984	1.8	MIX up
7975876	NM_004452 // ESRRB // estrogen-related receptor beta // 14q24.3 // 2103 /// XM_00526740	ESRRB	NM_004452	0.00011965	0.171883	1	0.0677269	1.1	0.000265499	1.5	MIX up
8078818	NM_001145464 // EXOG // endo/exonuclease (5-3), endonuclease G-like // 3p21.3 // 9941 /	EXOG	NM_001145464	0.00234622	0.107403	-1.2	0.133189	1.1	0.00975596	1.5	MIX up
8134856	NM_001163499 // FBXO24 // F-box protein 24 // 7q22 // 26261 /// NM_012172 // FBXO24 //	FBXO24	NM_001163499	0.000635715	0.126582	1.1	0.126926	1.1	0.000997431	1.8	MIX up
8176026	NM_001110556 // FLNA // filamin A, alpha // Xq28 // 2316 /// NM_001456 // FLNA // filam	FLNA	NM_001110556	0.000618706	0.0174084	1.3	0.181619	1	0.00114065	1.6	MIX up
8065344	NM_021784 // FOXA2 // forkhead box A2 // 20p11 // 3170 /// NM_153675 // FOXA2 // forkhe	FOXA2	NM_021784	0.000222395	0.00328656	1.4	0.00511809	1.4	0.000321492	1.6	MIX up
7932132	NM_018027 // FRMD4A // FERM domain containing 4A // 10p13 // 55691 /// XM_005252489 //	FRMD4A	NM_018027	0.000543732	0.0633001	1.2	0.0505681	1.2	0.000703907	1.7	MIX up
8156309	NM_006705 // GADD45G // growth arrest and DNA-damage-inducible, gamma // 9q22.1-q22.2 /	GADD45G	NM_006705	0.000402154	0.00560003	1.3	0.0295639	1.2	0.000535402	1.5	MIX up
7998103	NM_001286205 // GAS8 // growth arrest-specific 8 // 16q24.3 // 2622 /// NM_001286208 //	GAS8	NM_001286205	0.00126484	0.0509156	1.2	0.0206476	1.4	0.0014465	1.6	MIX up
8048595	NM_013335 // GMPPA // GDP-mannose pyrophosphorylase A // 2q35 // 29926 /// NM_205847 //	GMPPA	NM_013335	0.00156247	0.127859	1.1	0.0869263	1.2	0.00195794	1.7	MIX up
7985472	NM_001291420 // GOLGA6L9 // golgin A6 family-like 9 // 15q25.2 // 440295 /// NM_198181	GOLGA6L9	NM_001291420	0.00196874	0.0528428	1.3	0.0963905	1.2	0.00204351	1.7	MIX up
8124211	NM_001503 // GPLD1 // glycosylphosphatidylinositol specific phospholipase D1 // 6p22.1	GPLD1	NM_001503	0.000758907	0.0274432	-1.5	0.195532	1	0.0118702	1.6	MIX up
8085504	NM_001080423 // GRIP2 // glutamate receptor interacting protein 2 // 3p24-p23 // 80852	GRIP2	NM_001080423	0.000305549	0.156048	1.1	0.0202463	-1.5	0.00467189	1.6	MIX up
7939620	NM_001300721 // GYLTL1B // glycosyltransferase-like 1B // 11p11.2 // 120071 /// NM_0013	GYLTL1B	NM_001300721	0.000260188	0.0269622	1.2	0.00883463	1.3	0.000351109	1.5	MIX up
7905974	NM_020897 // HCN3 // hyperpolarization activated cyclic nucleotide gated potassium chan	HCN3	NM_020897	0.000812914	0.158869	1.1	0.0979285	1.2	0.00126637	1.7	MIX up
8076937	NM_001159286 // HDAC10 // histone deacetylase 10 // 22q13.31 // 83933 /// NM_032019 //	HDAC10	NM_001159286	0.00192843	0.0351133	1.3	0.0710946	1.2	0.00194079	1.5	MIX up
8042942	NM_000189 // HK2 // hexokinase 2 // 2p13 // 3099 /// XM_005264280 // HK2 // hexokinase	HK2	NM_000189	0.000950626	0.0214858	1.3	0.0183741	1.3	0.00109786	1.6	MIX up
7944401	NM_000190 // HMBS // hydroxymethylbilane synthase // 11q23.3 // 3145 /// NM_001024382 /	HMBS	NM_000190	0.00039357	0.138806	1.1	0.0236661	1.3	0.000670757	1.5	MIX up
8050594	NM_022460 // HS1BP3 // HCLS1 binding protein 3 // 2p24.1 // 64342 /// ENST00000304031 /	HS1BP3	NM_022460	0.000741479	0.0167419	1.3	0.066003	1.2	0.000898391	1.6	MIX up
8002446	NM_001270974 // HYDIN // HYDIN, axonemal central pair apparatus protein // 16q22.2 // 5	HYDIN	NM_001270974	0.00103424	0.0125496	1.4	0.0497666	1.2	0.00122599	1.6	MIX up
8051135	NM_015662 // IFT172 // intraflagellar transport 172 // 2p23.3 // 26160 /// XM_005264254	IFT172	NM_015662	0.000202243	0.00260796	1.3	0.0329998	1.2	0.000316826	1.5	MIX up
8075886	NM_000878 // IL2RB // interleukin 2 receptor, beta // 22q13.1 // 3560 /// ENST000002162	IL2RB	NM_000878	0.000459313	0.0892555	1.1	0.0150614	1.3	0.000703907	1.5	MIX up
8016044	NM_000419 // ITGA2B // integrin alpha 2b // 17q21.32 // 3674 /// XM_011524749 // ITGA2B	ITGA2B	NM_000419	0.000444119	0.117244	-1.2	0.083022	-1.3	0.00293219	1.8	MIX up
8007931	NM_000212 // ITGB3 // integrin beta 3 // 17q21.32 // 3690 /// ENST00000559488 // ITGB3	ITGB3	NM_000212	0.000387282	0.0135773	1.4	0.217093	1	0.000847497	1.7	MIX up
8005726	NM_021012 // KCNJ12 // potassium channel, inwardly rectifying subfamily J, member 12 //	KCNJ12	NM_021012	0.00136277	0.0145266	1.3	0.0234227	1.3	0.00155513	1.5	MIX up
8035435	NM_001145304 // KIAA1683 // KIAA1683 // 19p13.1 // 80726 /// NM_001145305 // KIAA1683 /	KIAA1683	NM_001145304	0.000439771	0.107467	1.1	0.0841478	1.1	0.000677346	1.5	MIX up
8065089	NM_001199865 // KIF16B // kinesin family member 16B // 20p11.23 // 55614 /// NM_0011998	KIF16B	NM_001199865	0.000427442	0.120492	1.1	0.00803866	1.4	0.000851645	1.6	MIX up
7991296	NM_198525 // KIF7 // kinesin family member 7 // 15q26.1 // 374654 /// XM_005254902 // K	KIF7	NM_198525	0.000545079	0.0128774	1.3	0.139777	1.1	0.000884036	1.6	MIX up
8114300	NM_001257194 // KLHL3 // kelch-like family member 3 // 5q31 // 26249 /// NM_001257195 /	KLHL3	NM_001257194	0.000592744	0.00507197	1.4	0.0202312	1.3	0.000791384	1.6	MIX up
8015189	NM_001257305 // KRTAP1-4 // keratin associated protein 1-4 // 17q21.2 // 728255 /// NM_	KRTAP1-4	NM_001257305	0.00211484	0.117719	1.1	0.0937459	1.2	0.00242319	1.7	MIX up
8000371	NR_122072 // LINC01567 // long intergenic non-protein coding RNA 1567 // 16p12.1 // 400	LINC01567	NR_122072	0.0015612	0.0282275	1.3	0.0151064	1.4	0.00197429	1.5	MIX up
7953844	NR_024374 // LOC642846 // DEAD/H (Asp-Glu-Ala-Asp/His) box polypeptide 11-like // 12p13	LOC642846	NR_024374	0.000309932	0.138165	-1.1	0.0613791	1.3	0.000837499	1.9	MIX up
8149774	NM_002318 // LOXL2 // lysyl oxidase-like 2 // 8p21.3 // 4017 /// ENST00000389131 // LOX	LOXL2	NM_002318	0.000409405	0.00661485	1.3	0.083266	1.1	0.000627869	1.5	MIX up
8120279	NM_018214 // LRRC1 // leucine rich repeat containing 1 // 6p12.1 // 55227 /// XM_011514	LRRC1	NM_018214	0.000466454	0.0288565	1.3	0.128054	1.1	0.000708057	1.8	MIX up
8117243	NM_001173977 // LRRC16A // leucine rich repeat containing 16A // 6p22.2 // 55604 /// NM	LRRC16A	NM_001173977	0.000228528	0.00186891	1.4	0.0074009	1.3	0.000341948	1.5	MIX up
8158028	NM_001005373 // LRSAM1 // leucine rich repeat and sterile alpha motif containing 1 // 9	LRSAM1	NM_001005373	0.000969024	0.0983502	1.2	0.11448	1.2	0.00128684	1.9	MIX up
8070961	NM_001001438 // LSS // lanosterol synthase (2,3-oxidosqualene-lanosterol cyclase) // 21	LSS	NM_001001438	0.000851775	0.0314004	1.3	0.0682665	1.2	0.000981146	1.8	MIX up
8044773	NM_006770 // MARCO // macrophage receptor with collagenous structure // 2q14.2 // 8685	MARCO	NM_006770	0.000561314	0.0185913	1.3	0.0568452	1.2	0.00070192	1.6	MIX up
8032106	NM_005481 // MED16 // mediator complex subunit 16 // 19p13.3 // 10025 /// XM_011527604	MED16	NM_005481	0.000309932	0.107472	1.1	0.0387967	1.2	0.000485964	1.6	MIX up
8116316	NM_014275 // MGAT4B // mannosyl (alpha-1,3-)-glycoprotein beta-1,4-N-acetylglucosaminyl	MGAT4B	NM_014275	0.00011578	0.00168024	1.4	0.00804796	1.3	0.000185216	1.7	MIX up
7992811	NM_022468 // MMP25 // matrix metallopeptidase 25 // 16p13.3 // 64386 /// XM_011522601 /	MMP25	NM_022468	0.000438954	0.00712982	1.3	0.0254134	1.2	0.000562329	1.5	MIX up
8111821	NM_173489 // MROH2B // maestro heat-like repeat family member 2B // 5p13.1 // 133558 //	MROH2B	NM_173489	0.000743058	0.064013	1.2	0.0174392	1.4	0.000976293	1.7	MIX up
8094719	NM_018177 // N4BP2 // NEDD4 binding protein 2 // 4p14 // 55728 /// XM_006714022 // N4BP	N4BP2	NM_018177	0.00156381	0.0333365	1.3	0.0649386	1.3	0.00158314	1.7	MIX up
7998336	NM_001304799 // NARFL // nuclear prelamin A recognition factor-like // 16p13.3 // 64428	NARFL	NM_001304799	0.000202243	0.180033	1	0.00661384	1.4	0.000509403	1.5	MIX up
7938834	NM_001111018 // NAV2 // neuron navigator 2 // 11p15.1 // 89797 /// NM_001111019 // NAV2	NAV2	NM_001111018	0.000341815	0.00257831	1.4	0.0463824	1.2	0.000576256	1.5	MIX up
7904999	NM_001037675 // NBPF9 // neuroblastoma breakpoint family, member 9 // 1q21.1 // 400818	NBPF9	NM_001037675	0.000630987	0.00667693	1.3	0.0172335	1.3	0.000801033	1.5	MIX up
7995525	NM_033119 // NKD1 // naked cuticle homolog 1 (Drosophila) // 16q12.1 // 85407 /// XM_01	NKD1	NM_033119	0.000469314	0.00881419	1.3	0.0161752	1.3	0.000587315	1.6	MIX up
8137280	NM_000603 // NOS3 // nitric oxide synthase 3 (endothelial cell) // 7q36 // 4846 /// NM_	NOS3	NM_000603	0.000444119	0.0294492	1.2	0.165487	1	0.000754827	1.5	MIX up
8165217	NM_017617 // NOTCH1 // notch 1 // 9q34.3 // 4851 /// XM_011518717 // NOTCH1 // notch 1	NOTCH1	NM_017617	0.000228528	0.0240751	1.2	0.0435758	1.2	0.000321433	1.5	MIX up
8090737	NM_153240 // NPHP3 // nephronophthisis 3 (adolescent) // 3q22.1 // 27031 /// NR_037804	NPHP3	NM_153240	0.000272978	0.0085452	1.3	0.0106397	1.3	0.000351109	1.6	MIX up
7994371	NM_001135865 // NPIPB5 // nuclear pore complex interacting protein family, member B5 //	NPIPB5	NM_001135865	0.000999983	0.0151485	1.4	0.0227659	1.4	0.00114268	1.7	MIX up
7948839	NM_001081491 // NXF1 // nuclear RNA export factor 1 // 11q12-q13 // 10482 /// NM_006362	NXF1	NM_001081491	0.000668615	0.00573772	1.4	0.0500545	1.2	0.000955264	1.5	MIX up
8174149	NM_001099686 // NXF2B // nuclear RNA export factor 2B // Xq22.1 // 728343 /// NM_001277	NXF2B	NM_001099686	0.00153036	0.119557	1.1	0.0952356	1.2	0.00188275	1.5	MIX up
7953450	NM_014262 // P3H3 // prolyl 3-hydroxylase 3 // 12p13.31 // 10536 /// ENST00000290510 //	P3H3	NM_014262	0.000363673	0.0253632	1.2	0.0290116	1.2	0.000446942	1.5	MIX up
7964089	NM_001127460 // PAN2 // PAN2 poly(A) specific ribonuclease subunit // 12q13.3 // 9924 /	PAN2	NM_001127460	0.000877938	0.028715	1.3	0.0227587	1.3	0.000983661	1.6	MIX up
8153609	NM_032789 // PARP10 // poly(ADP-ribose) polymerase family member 10 // 8q24.3 // 84875	PARP10	NM_032789	0.000318033	0.0184394	1.3	0.140552	1.1	0.000542912	1.8	MIX up
8161211	NM_001280547 // PAX5 // paired box 5 // 9p13 // 5079 /// NM_001280548 // PAX5 // paired	PAX5	NM_001280547	0.000955154	0.125149	1.1	0.0458634	1.2	0.00128728	1.6	MIX up
7920575	NM_020524 // PBXIP1 // pre-B-cell leukemia homeobox interacting protein 1 // 1q21.3 //	PBXIP1	NM_020524	0.000166208	0.0038478	1.3	0.00572145	1.3	0.000237105	1.5	MIX up
8004804	NM_012393 // PFAS // phosphoribosylformylglycinamidine synthase // 17p13.1 // 5198 ///	PFAS	NM_012393	0.00177448	0.020448	1.4	0.100088	1.2	0.00217608	1.7	MIX up
7991904	NM_004204 // PIGQ // phosphatidylinositol glycan anchor biosynthesis class Q // 16p13.3	PIGQ	NM_004204	0.000708589	0.0138189	1.4	0.0411855	1.3	0.000829865	1.8	MIX up
7935756	NM_001253837 // PKD2L1 // polycystic kidney disease 2-like 1 // 10q24 // 9033 /// NM_01	PKD2L1	NM_001253837	0.000358525	0.0364636	1.2	0.125053	1.1	0.000559442	1.7	MIX up
8147891	NM_177531 // PKHD1L1 // polycystic kidney and hepatic disease 1 (autosomal recessive)-l	PKHD1L1	NM_177531	0.000269657	0.0107952	-1.5	0.0912346	-1.2	0.00652959	1.5	MIX up
7991313	NM_001145311 // PLIN1 // perilipin 1 // 15q26 // 5346 /// NM_002666 // PLIN1 // perilip	PLIN1	NM_001145311	0.00116395	0.048157	1.3	0.170529	-1.1	0.00320472	1.5	MIX up
8123155	NM_001271862 // PNLDC1 // poly(A)-specific ribonuclease (PARN)-like domain containing 1	PNLDC1	NM_001271862	0.000201216	0.138188	-1.1	0.0205521	1.3	0.000603752	1.7	MIX up
7901535	NM_001199080 // PODN // podocan // 1p32.3 // 127435 /// NM_001199081 // PODN // podocan	PODN	NM_001199080	0.000444119	0.0766656	1.1	0.021947	1.3	0.00062326	1.5	MIX up
8173869	NM_001307940 // POF1B // premature ovarian failure, 1B // Xq21.2 // 79983 /// NM_024921	POF1B	NM_001307940	0.000368476	0.0114402	1.3	0.0945827	1.1	0.000559442	1.6	MIX up
7900354	NM_001195007 // PPIE // peptidylprolyl isomerase E (cyclophilin E) // 1p32 // 10450 ///	PPIE	NM_001195007	0.000881962	0.0208284	1.3	0.0173094	1.3	0.00102607	1.5	MIX up
7918606	NM_005167 // PPM1J // protein phosphatase, Mg2+/Mn2+ dependent, 1J // 1p13.2 // 333926	PPM1J	NM_005167	9.17088e-05	0.000840609	1.4	0.0676805	1.1	0.000186002	1.5	MIX up
8070503	NM_001040424 // PRDM15 // PR domain containing 15 // 21q22.3 // 63977 /// NM_001282934	PRDM15	NM_001040424	0.000208828	0.0370896	1.4	0.156604	1.1	0.000375305	2.4	MIX up
7905171	NM_004698 // PRPF3 // pre-mRNA processing factor 3 // 1q21.1 // 9129 /// XM_011510128 /	PRPF3	NM_004698	0.000438199	0.00573772	1.3	0.0205952	1.3	0.000565205	1.5	MIX up
8000978	NM_001039503 // PRSS53 // protease, serine 53 // 16p11.2 // 339105 /// XM_011545816 //	PRSS53	NM_001039503	0.000972536	0.0511035	1.2	0.200563	-1	0.00207676	1.6	MIX up
8164810	NM_001042368 // RALGDS // ral guanine nucleotide dissociation stimulator // 9q34.3 // 5	RALGDS	NM_001042368	0.000228528	0.00526938	1.4	0.0192226	1.3	0.000312324	1.7	MIX up
7962625	NM_001098531 // RAPGEF3 // Rap guanine nucleotide exchange factor 3 // 12q13.1 // 10411	RAPGEF3	NM_001098531	0.000107304	0.000769072	1.4	0.0323143	1.2	0.000186002	1.5	MIX up
8137542	NM_053043 // RBM33 // RNA binding motif protein 33 // 7q36.3 // 155435 /// XM_005249531	RBM33	NM_053043	0.000688874	0.00955237	1.3	0.0246477	1.3	0.000825547	1.6	MIX up
8005586	NM_007148 // RNF112 // ring finger protein 112 // 17p11.2 // 7732 /// XM_006721571 // R	RNF112	NM_007148	0.00109317	0.018583	1.4	0.0521585	1.3	0.00121451	1.7	MIX up
8116740	NM_001003698 // RREB1 // ras responsive element binding protein 1 // 6p25 // 6239 /// N	RREB1	NM_001003698	0.000459594	0.003147	1.4	0.0810854	1.1	0.000866397	1.5	MIX up
8118890	NM_001303136 // SCUBE3 // signal peptide, CUB domain, EGF-like 3 // 6p21.3 // 222663 //	SCUBE3	NM_001303136	0.000625586	0.0194764	1.4	0.0418619	1.3	0.000745921	1.9	MIX up
8090044	NM_001031702 // SEMA5B // sema domain, seven thrombospondin repeats (type 1 and type 1-	SEMA5B	NM_001031702	0.000228528	0.00206025	1.4	0.00473581	1.4	0.000351109	1.5	MIX up
8073259	NM_001301849 // SGSM3 // small G protein signaling modulator 3 // 22q13.1-q13.2 // 2735	SGSM3	NM_001301849	0.000302115	0.035028	1.3	0.0903631	1.2	0.000433407	2.2	MIX up
7984436	NM_001258024 // SKOR1 // SKI family transcriptional corepressor 1 // 15q23 // 390598 //	SKOR1	NM_001258024	0.000480796	0.0193399	1.3	0.0374415	1.3	0.000585337	1.7	MIX up
8128850	NM_033125 // SLC22A16 // solute carrier family 22 (organic cation/carnitine transporter	SLC22A16	NM_033125	0.000462076	0.152131	1.1	0.0299811	1.3	0.000773318	1.7	MIX up
8071783	NM_001024938 // SLC2A11 // solute carrier family 2 (facilitated glucose transporter), m	SLC2A11	NM_001024938	0.000553902	0.029694	1.2	0.0450349	1.2	0.000675956	1.6	MIX up
7920401	NM_001271957 // SLC39A1 // solute carrier family 39 (zinc transporter), member 1 // 1q2	SLC39A1	NM_001271957	0.000483862	0.0676606	1.1	0.0163523	1.3	0.000677346	1.5	MIX up
8015991	NM_000342 // SLC4A1 // solute carrier family 4 (anion exchanger), member 1 (Diego blood	SLC4A1	NM_000342	0.000279214	0.0124967	1.3	0.013336	1.4	0.000351109	1.8	MIX up
8108483	NM_001258426 // SLC4A9 // solute carrier family 4, sodium bicarbonate cotransporter, me	SLC4A9	NM_001258426	0.000179983	0.0249733	1.2	0.00537484	1.4	0.000269472	1.7	MIX up
7901316	NM_001011547 // SLC5A9 // solute carrier family 5 (sodium/sugar cotransporter), member	SLC5A9	NM_001011547	0.000725337	0.0481423	-1.4	0.129376	1.2	0.00621124	1.7	MIX up
7999008	NM_032444 // SLX4 // SLX4 structure-specific endonuclease subunit // 16p13.3 // 84464 /	SLX4	NM_032444	8.42483e-05	0.00579342	1.3	0.00480283	1.4	9.24962e-05	1.9	MIX up
8107594	NM_001242935 // SNCAIP // synuclein alpha interacting protein // 5q23.2 // 9627 /// NM_	SNCAIP	NM_001242935	0.000406963	0.035316	1.2	0.185572	-1	0.000928198	1.6	MIX up
7912764	NM_198546 // SPATA21 // spermatogenesis associated 21 // 1p36.13 // 374955 /// XM_01154	SPATA21	NM_198546	0.000177097	0.00271718	1.4	0.0215582	1.2	0.000254825	1.7	MIX up
7983145	NM_020759 // STARD9 // StAR-related lipid transfer domain containing 9 // 15q15.2 // 57	STARD9	NM_020759	0.00102721	0.118647	1.1	0.0853219	1.2	0.00134142	1.6	MIX up
8048647	NM_052902 // STK11IP // serine/threonine kinase 11 interacting protein // 2q35 // 11479	STK11IP	NM_052902	0.00011578	0.136258	1.1	0.0327542	1.3	0.000237105	2	MIX up
8048381	NM_001243313 // STK36 // serine/threonine kinase 36 // 2q35 // 27148 /// NM_015690 // S	STK36	NM_001243313	0.000768641	0.00727183	1.4	0.0962628	1.1	0.00125495	1.5	MIX up
8146863	NM_001128204 // SULF1 // sulfatase 1 // 8q13.2 // 23213 /// NM_001128205 // SULF1 // su	SULF1	NM_001128204	0.000629858	0.190153	-1	0.127896	-1.1	0.00244695	1.7	MIX up
8173955	NM_001129896 // SYTL4 // synaptotagmin-like 4 // Xq21.33 // 94121 /// NM_001174068 // S	SYTL4	NM_001129896	0.00212984	0.207587	1	0.0808375	1.3	0.0037663	1.7	MIX up
7940698	NM_006473 // TAF6L // TAF6-like RNA polymerase II, p300/CBP-associated factor (PCAF)-as	TAF6L	NM_006473	0.000581824	0.0206131	1.3	0.0428116	1.2	0.000701142	1.7	MIX up
8119503	NM_138572 // TAF8 // TATA box binding protein associated factor 8 // 6p21.1 // 129685 /	TAF8	NM_138572	0.000349613	0.0412358	1.2	0.0669587	1.1	0.000477336	1.5	MIX up
7966851	NM_016281 // TAOK3 // TAO kinase 3 // 12q // 51347 /// XM_005253897 // TAOK3 // TAO kin	TAOK3	NM_016281	0.000251533	0.00618144	1.3	0.00647895	1.4	0.000340265	1.6	MIX up
8168900	NM_001277423 // TCP11X2 // t-complex 11 family, X-linked 2 // --- // 100996648 /// XM_0	TCP11X2	NM_001277423	0.00153036	0.119557	1.1	0.0952356	1.2	0.00188275	1.5	MIX up
7977511	NM_007110 // TEP1 // telomerase-associated protein 1 // 14q11.2 // 7011 /// XM_00526802	TEP1	NM_007110	0.000427225	0.102569	1.1	0.0204572	1.3	0.000650039	1.6	MIX up
8079279	NM_003241 // TGM4 // transglutaminase 4 // 3p22-p21.33 // 7047 /// XM_011534042 // TGM4	TGM4	NM_003241	0.00045695	0.0588938	1.2	0.100543	1.1	0.000666238	1.7	MIX up
8153709	NM_001252402 // TMEM249 // transmembrane protein 249 // 8q24.3 // 340393 /// NM_0012524	TMEM249	NM_001252402	0.000438298	0.196213	1	0.0116489	1.4	0.00109533	1.6	MIX up
8074817	NM_001282112 // TOP3B // topoisomerase (DNA) III beta // 22q11.22 // 8940 /// NM_001282	TOP3B	NM_001282112	0.000484205	0.058349	1.2	0.174502	1	0.000801033	1.6	MIX up
8050702	NM_001206802 // TP53I3 // tumor protein p53 inducible protein 3 // 2p23.3 // 9540 /// N	TP53I3	NM_001206802	0.000289281	0.0215354	1.3	0.0251601	1.3	0.000369695	1.7	MIX up
8011354	NM_001258205 // TRPV3 // transient receptor potential cation channel, subfamily V, memb	TRPV3	NM_001258205	0.000950626	0.098804	1.1	0.0287295	1.3	0.0012446	1.6	MIX up
8119765	NM_032538 // TTBK1 // tau tubulin kinase 1 // 6p21.1 // 84630 /// XM_011514945 // TTBK1	TTBK1	NM_032538	0.000635863	0.0112472	1.3	0.0141964	1.3	0.000788762	1.5	MIX up
8042874	NM_022492 // TTC31 // tetratricopeptide repeat domain 31 // 2p13.1 // 64427 /// NR_0277	TTC31	NM_022492	0.000373951	0.0659729	1.3	0.0884814	-1.2	0.00149293	1.9	MIX up
7990400	NM_001099436 // ULK3 // unc-51 like kinase 3 // 15q24.1 // 25989 /// NM_001284364 // UL	ULK3	NM_001099436	0.00067264	0.0331596	1.2	0.0365635	1.2	0.00078133	1.6	MIX up
7999936	NM_001008389 // UMOD // uromodulin // 16p12.3 // 7369 /// NM_001278614 // UMOD // uromo	UMOD	NM_001008389	0.000528533	0.0474421	1.2	0.0109863	1.4	0.000751778	1.6	MIX up
8133741	NM_030570 // UPK3B // uroplakin 3B // 7q11.2 // 80761 /// NM_182683 // UPK3B // uroplak	UPK3B	NM_030570	0.000880379	0.030151	1.3	0.0711606	1.2	0.00101023	1.6	MIX up
8059801	NM_018218 // USP40 // ubiquitin specific peptidase 40 // 2q37.1 // 55230 /// XM_0067126	USP40	NM_018218	0.000692356	0.154885	-1.1	0.0344412	1.3	0.00207936	1.6	MIX up
8171066	NM_182905 // WASH1 // WAS protein family homolog 1 // 9p24.3 // 100287171 /// NR_003659	WASH1	NM_182905	0.000521729	0.0434837	1.2	0.0205952	1.3	0.000664123	1.7	MIX up
8157818	NM_001045476 // WDR38 // WD repeat domain 38 // 9q33.3 // 401551 /// NM_001276374 // WD	WDR38	NM_001045476	0.00166247	0.00940407	1.4	0.0302275	1.3	0.00217608	1.5	MIX up
8147000	NM_024721 // ZFHX4 // zinc finger homeobox 4 // 8q21.11 // 79776 /// XM_011517592 // ZF	ZFHX4	NM_024721	0.000631638	0.0230614	1.3	0.00761641	1.4	0.000924857	1.5	MIX up
7952361	NM_001301779 // ZNF202 // zinc finger protein 202 // 11q24 // 7753 /// NM_001301780 //	ZNF202	NM_001301779	0.000434709	0.151784	1.1	0.0657346	-1.2	0.00226388	1.5	MIX up
7998002	NM_001113525 // ZNF276 // zinc finger protein 276 // 16q24.3 // 92822 /// NM_152287 //	ZNF276	NM_001113525	0.00126895	0.0762949	1.2	0.207027	-1	0.00249738	1.5	MIX up
8126542	NM_014345 // ZNF318 // zinc finger protein 318 // 6p21.1 // 24149 /// XM_011514451 // Z	ZNF318	NM_014345	0.00140105	0.00862784	1.4	0.0215217	1.3	0.00192628	1.5	MIX up
7939699	NM_001184751 // ZNF408 // zinc finger protein 408 // 11p11.2 // 79797 /// NM_024741 //	ZNF408	NM_001184751	0.000897235	0.139045	1.1	0.110169	1.1	0.00130778	1.5	MIX up
8031884	NM_014480 // ZNF544 // zinc finger protein 544 // 19q13.43 // 27300 /// XM_011526738 //	ZNF544	NM_014480	0.000917895	0.0848802	1.1	0.0192589	1.3	0.00124744	1.5	MIX up
8066739	NR_045983 // ZNF663P // zinc finger protein 663, pseudogene // 20q13.12 // 100130934 //	ZNF663P	NR_045983	0.000426588	0.0690418	1.1	0.0125154	1.3	0.000626105	1.5	MIX up

### Sheet: Downregulated DEG
Transcript Cluster ID	Gene_assignment	Gene Symbol	RefSeq	q-value (Diagnosis)	q-value (AD vs. CTRL)	FC (AD vs. CTRL)	q-value (VaD vs. CTRL)	FC (VaD vs. CTRL)	q-value (MIX vs. CTRL)	FC (MIX vs. CTRL)	Changes
7989953	NM_001271885 // AAGAB // alpha- and gamma-adaptin binding protein // 15q23 // 79719 ///	AAGAB	NM_001271885	0.000445741	0.00166437	-1.8	0.00911815	-1.6	0.000934795	-1.8	AD_VaD_MIX down		AD_VaD_MIX down	501
8018038	NM_018672 // ABCA5 // ATP binding cassette subfamily A member 5 // 17q24.3 // 23461 ///	ABCA5	NM_018672	0.00066065	0.00141341	-1.8	0.0136798	-1.5	0.00397442	-1.5	AD_VaD_MIX down		AD_VaD down	51
8017964	NM_080284 // ABCA6 // ATP binding cassette subfamily A member 6 // 17q24.3 // 23460 ///	ABCA6	NM_080284	0.000127945	0.000320385	-2.4	0.0023822	-2	0.00492257	-1.5	AD_VaD_MIX down		AD_MIX down	372
8097647	NM_001040876 // ABCE1 // ATP binding cassette subfamily E member 1 // 4q31 // 6059 ///	ABCE1	NM_001040876	0.000530445	0.00462831	-1.8	0.0199201	-1.6	0.000739108	-2.1	AD_VaD_MIX down		VaD_MIX down	81
8101675	NM_001257386 // ABCG2 // ATP binding cassette subfamily G member 2 (Junior blood group)	ABCG2	NM_001257386	0.000738661	0.00227113	-1.8	0.00846435	-1.7	0.00297391	-1.6	AD_VaD_MIX down		AD down	136
8122336	NM_021243 // ABRACL // ABRA C-terminal like // 6q24.1 // 58527 /// ENST00000367660 // A	ABRACL	NM_021243	0.000509427	0.00371521	-1.7	0.0129102	-1.6	0.000754827	-1.9	AD_VaD_MIX down		VaD down	54
7922656	NM_032360 // ACBD6 // acyl-CoA binding domain containing 6 // 1q25.3 // 84320 /// XR_92	ACBD6	NM_032360	0.00112997	0.00751907	-1.6	0.00757251	-1.7	0.00300386	-1.6	AD_VaD_MIX down		MIX down	250
7912012	NM_007274 // ACOT7 // acyl-CoA thioesterase 7 // 1p36 // 11332 /// NM_181864 // ACOT7 /	ACOT7	NM_007274	0.00131062	0.0108069	-1.6	0.0131379	-1.7	0.00195794	-1.8	AD_VaD_MIX down		Total	1445
8045587	NM_001278579 // ACVR2A // activin A receptor type IIA // 2q22.3 // 92 /// NM_001278580	ACVR2A	NM_001278579	0.00145968	0.0187422	-1.5	0.0093451	-1.7	0.0027207	-1.7	AD_VaD_MIX down
8047788	NM_003812 // ADAM23 // ADAM metallopeptidase domain 23 // 2q33 // 8745 /// XM_005246932	ADAM23	NM_003812	0.000373861	0.000982283	-2	0.00630105	-1.7	0.00141577	-1.7	AD_VaD_MIX down
8100870	NM_014243 // ADAMTS3 // ADAM metallopeptidase with thrombospondin type 1 motif 3 // 4q1	ADAMTS3	NM_014243	0.00101876	0.0148789	-1.9	0.0196925	-1.9	0.00119995	-2.6	AD_VaD_MIX down
7978285	NM_001198568 // ADCY4 // adenylate cyclase 4 // 14q12 // 196883 /// NM_001198592 // ADC	ADCY4	NM_001198568	0.000202243	0.000344711	-2.2	0.00865915	-1.5	0.00211213	-1.6	AD_VaD_MIX down
8019851	NM_001099733 // ADCYAP1 // adenylate cyclase activating polypeptide 1 (pituitary) // 18	ADCYAP1	NM_001099733	0.000179983	0.000551554	-1.6	0.00363203	-1.5	0.000520023	-1.5	AD_VaD_MIX down
8126798	NM_001098518 // ADGRF5 // adhesion G protein-coupled receptor F5 // 6p12.3 // 221395 //	ADGRF5	NM_001098518	0.000482408	0.00568593	-2	0.0102113	-2	0.000670757	-2.6	AD_VaD_MIX down
7902565	NM_001297704 // ADGRL2 // adhesion G protein-coupled receptor L2 // 1p31.1 // 23266 ///	ADGRL2	NM_001297704	0.000930327	0.00419473	-2.3	0.00662499	-2.4	0.00422518	-2	AD_VaD_MIX down
8106429	NM_018046 // AGGF1 // angiogenic factor with G-patch and FHA domains 1 // 5q13.3 // 551	AGGF1	NM_018046	0.00066065	0.00302208	-1.9	0.0177527	-1.6	0.00114927	-2	AD_VaD_MIX down
8129728	NM_001134830 // AHI1 // Abelson helper integration site 1 // 6q23.3 // 54806 /// NM_001	AHI1	NM_001134830	0.000501241	0.00109146	-2.3	0.00886894	-1.8	0.00311731	-1.8	AD_VaD_MIX down
8175052	NM_001130846 // AIFM1 // apoptosis-inducing factor, mitochondrion-associated, 1 // Xq26	AIFM1	NM_001130846	0.000364155	0.00501926	-1.5	0.00189628	-1.8	0.00182702	-1.5	AD_VaD_MIX down
7976578	NM_152327 // AK7 // adenylate kinase 7 // 14q32.2 // 122481 /// XM_006720021 // AK7 //	AK7	NM_152327	0.000668615	0.0149163	-1.6	0.00879643	-1.9	0.000923454	-2.2	AD_VaD_MIX down
7986446	NM_000693 // ALDH1A3 // aldehyde dehydrogenase 1 family, member A3 // 15q26.3 // 220 //	ALDH1A3	NM_000693	0.000318033	0.00554387	-1.5	0.00348143	-1.7	0.00061507	-1.7	AD_VaD_MIX down
8012309	NM_001139 // ALOX12B // arachidonate 12-lipoxygenase, 12R type // 17p13.1 // 242 /// EN	ALOX12B	NM_001139	0.000157536	0.000844314	-2	0.00176564	-2.1	0.000433407	-2.1	AD_VaD_MIX down
8138370	NM_020319 // ANKMY2 // ankyrin repeat and MYND domain containing 2 // 7p21 // 57037 ///	ANKMY2	NM_020319	0.00197778	0.0186645	-1.5	0.0233708	-1.6	0.00226715	-1.9	AD_VaD_MIX down
7939024	NM_001313726 // ANO3 // anoctamin 3 // 11p14.2 // 63982 /// NM_001313727 // ANO3 // ano	ANO3	NM_001313726	0.00116957	0.00729774	-1.8	0.0217296	-1.6	0.00160158	-2	AD_VaD_MIX down
7990987	NM_001278511 // AP3B2 // adaptor-related protein complex 3, beta 2 subunit // 15q // 81	AP3B2	NM_001278511	0.000353912	0.00291947	-1.5	0.00426445	-1.5	0.000699847	-1.6	AD_VaD_MIX down
8065433	NM_020531 // APMAP // adipocyte plasma membrane associated protein // 20p11.2 // 57136	APMAP	NM_020531	0.000859807	0.00668873	-1.5	0.00787986	-1.5	0.00158796	-1.6	AD_VaD_MIX down
7951565	NM_001258415 // ARHGAP20 // Rho GTPase activating protein 20 // 11q23.1 // 57569 /// NM	ARHGAP20	NM_001258415	0.000263002	0.00149941	-1.9	0.0140847	-1.5	0.000424987	-2.1	AD_VaD_MIX down
8157828	NM_030978 // ARPC5L // actin related protein 2/3 complex subunit 5-like // 9q33.3 // 81	ARPC5L	NM_030978	0.000276783	0.00138027	-1.8	0.00782693	-1.6	0.000497324	-1.9	AD_VaD_MIX down
8141150	NM_001178075 // ASNS // asparagine synthetase (glutamine-hydrolyzing) // 7q21.3 // 440	ASNS	NM_001178075	0.000277052	0.000613098	-2	0.00539259	-1.7	0.0012432	-1.7	AD_VaD_MIX down
7922525	NM_001286164 // ASTN1 // astrotactin 1 // 1q25.2 // 460 /// NM_004319 // ASTN1 // astro	ASTN1	NM_001286164	0.00160222	0.011601	-1.5	0.0152918	-1.5	0.00235312	-1.6	AD_VaD_MIX down
7986789	NM_024490 // ATP10A // ATPase, class V, type 10A // 15q11.2 // 57194 /// XM_005268261 /	ATP10A	NM_024490	0.00036661	0.00128073	-1.7	0.00360153	-1.6	0.00177634	-1.5	AD_VaD_MIX down
7904254	NM_000701 // ATP1A1 // ATPase, Na+/K+ transporting, alpha 1 polypeptide // 1p21 // 476	ATP1A1	NM_000701	0.000708589	0.00190558	-1.7	0.0136798	-1.5	0.00237472	-1.5	AD_VaD_MIX down
8037079	NM_001256213 // ATP1A3 // ATPase, Na+/K+ transporting, alpha 3 polypeptide // 19q13.31	ATP1A3	NM_001256213	0.000993641	0.00736602	-1.7	0.00793657	-1.9	0.00207139	-1.9	AD_VaD_MIX down
8170671	NM_001001344 // ATP2B3 // ATPase, Ca++ transporting, plasma membrane 3 // Xq28 // 492 /	ATP2B3	NM_001001344	0.000680239	0.00277246	-1.6	0.00574123	-1.6	0.003055	-1.5	AD_VaD_MIX down
8166805	NM_005765 // ATP6AP2 // ATPase, H+ transporting, lysosomal accessory protein 2 // Xp11.	ATP6AP2	NM_005765	0.000760253	0.00678202	-1.6	0.0179599	-1.5	0.00100393	-1.8	AD_VaD_MIX down
8081740	NM_001690 // ATP6V1A // ATPase, H+ transporting, lysosomal 70kDa, V1 subunit A // 3q13.	ATP6V1A	NM_001690	0.00132798	0.0111857	-1.6	0.022103	-1.5	0.00161741	-1.9	AD_VaD_MIX down
8144931	NM_001693 // ATP6V1B2 // ATPase, H+ transporting, lysosomal 56/58kDa, V1 subunit B2 //	ATP6V1B2	NM_001693	0.00117541	0.00578488	-1.6	0.0153109	-1.5	0.00203545	-1.6	AD_VaD_MIX down
8074251	NM_001039366 // ATP6V1E1 // ATPase, H+ transporting, lysosomal 31kDa, V1 subunit E1 //	ATP6V1E1	NM_001039366	0.000616866	0.00300783	-1.7	0.0145928	-1.5	0.00102037	-1.8	AD_VaD_MIX down
8150797	NM_015941 // ATP6V1H // ATPase, H+ transporting, lysosomal 50/57kDa, V1 subunit H // 8q	ATP6V1H	NM_015941	0.000967403	0.00611534	-1.6	0.0156199	-1.5	0.00143332	-1.7	AD_VaD_MIX down
7968154	NM_001313741 // ATP8A2 // ATPase, aminophospholipid transporter, class I, type 8A, memb	ATP8A2	NM_001313741	0.000788194	0.00548732	-1.5	0.00717227	-1.5	0.00163913	-1.6	AD_VaD_MIX down
7899424	NM_016311 // ATPIF1 // ATPase inhibitory factor 1 // 1p35.3 // 93974 /// NM_178190 // A	ATPIF1	NM_016311	0.000779198	0.00436696	-1.7	0.00961322	-1.7	0.0014376	-1.8	AD_VaD_MIX down
8132188	NM_015060 // AVL9 // AVL9 homolog (S. cerevisiase) // 7p14.3 // 23080 /// XM_005249668	AVL9	NM_015060	0.00022355	0.000900719	-1.8	0.00256156	-1.7	0.000635977	-1.7	AD_VaD_MIX down
8022747	NM_004775 // B4GALT6 // UDP-Gal:betaGlcNAc beta 1,4- galactosyltransferase, polypeptide	B4GALT6	NM_004775	0.000714394	0.00449186	-1.8	0.0168149	-1.6	0.0010723	-2	AD_VaD_MIX down
8046147	NM_152384 // BBS5 // Bardet-Biedl syndrome 5 // 2q31.1 // 129880 /// ENST00000295240 //	BBS5	NM_152384	0.000499927	0.00754905	-1.5	0.00363203	-1.7	0.00122048	-1.7	AD_VaD_MIX down
7918759	NM_005872 // BCAS2 // breast carcinoma amplified sequence 2 // 1p13.2 // 10286 /// ENST	BCAS2	NM_005872	0.00151892	0.00471627	-1.6	0.0132786	-1.5	0.00524303	-1.5	AD_VaD_MIX down
8120860	NM_000056 // BCKDHB // branched chain keto acid dehydrogenase E1, beta polypeptide // 6	BCKDHB	NM_000056	0.000708589	0.00183284	-1.9	0.0206175	-1.5	0.00228301	-1.7	AD_VaD_MIX down
7947230	NM_001143805 // BDNF // brain-derived neurotrophic factor // 11p13 // 627 /// NM_001143	BDNF	NM_001143805	0.000630987	0.00257831	-2.2	0.0254262	-1.6	0.0011617	-2.2	AD_VaD_MIX down
8174239	NM_001168399 // BEX2 // brain expressed X-linked 2 // Xq22 // 84707 /// NM_001168400 //	BEX2	NM_001168399	0.000756063	0.00455296	-1.6	0.00986987	-1.5	0.00131579	-1.7	AD_VaD_MIX down
8174141	NM_001012978 // BEX5 // brain expressed X-linked 5 // Xq22.1 // 340542 /// NM_001159560	BEX5	NM_001012978	0.000490097	0.00157392	-2.1	0.0251301	-1.5	0.0011211	-2	AD_VaD_MIX down
8017262	NM_032043 // BRIP1 // BRCA1 interacting protein C-terminal helicase 1 // 17q22.2 // 839	BRIP1	NM_032043	0.000697849	0.00162364	-2.6	0.0089319	-2.1	0.0103787	-1.7	AD_VaD_MIX down
7958352	NM_001017523 // BTBD11 // BTB (POZ) domain containing 11 // 12q23.3 // 121551 /// NM_00	BTBD11	NM_001017523	0.000414768	0.000993951	-2.2	0.00936082	-1.7	0.00139208	-1.9	AD_VaD_MIX down
8131583	NM_001159767 // BZW2 // basic leucine zipper and W2 domains 2 // 7p21.1 // 28969 /// NM	BZW2	NM_001159767	0.00133759	0.0157729	-1.5	0.0249311	-1.5	0.00149111	-1.9	AD_VaD_MIX down
8014100	NM_022344 // C17orf75 // chromosome 17 open reading frame 75 // 17q11.2 // 64149 /// XM	C17orf75	NM_022344	0.000612889	0.002183	-1.7	0.00997899	-1.6	0.00139122	-1.7	AD_VaD_MIX down
8058542	NM_001099334 // C2orf80 // chromosome 2 open reading frame 80 // 2q34 // 389073 /// XM_	C2orf80	NM_001099334	0.00204332	0.0070095	-2.2	0.0454196	-1.6	0.00362807	-2.2	AD_VaD_MIX down
8114138	NM_020199 // C5orf15 // chromosome 5 open reading frame 15 // 5q31.1 // 56951 /// ENST0	C5orf15	NM_020199	0.000419985	0.00211728	-1.5	0.00670903	-1.5	0.000791611	-1.6	AD_VaD_MIX down
8104680	NM_018356 // C5orf22 // chromosome 5 open reading frame 22 // 5p13.3 // 55322 /// XM_00	C5orf22	NM_018356	0.000552851	0.0040103	-1.7	0.0171713	-1.5	0.000783898	-2	AD_VaD_MIX down
8151587	NM_001099670 // C8orf59 // chromosome 8 open reading frame 59 // 8q21.2 // 401466 /// N	C8orf59	NM_001099670	0.00032921	0.0128852	-1.5	0.0236261	-1.5	0.000404799	-2.4	AD_VaD_MIX down
8016808	NM_001082533 // CA10 // carbonic anhydrase X // 17q21.33 // 56934 /// NM_001082534 // C	CA10	NM_001082533	0.00107924	0.00598841	-1.7	0.0184707	-1.6	0.00162278	-1.8	AD_VaD_MIX down
8140579	NM_000722 // CACNA2D1 // calcium channel, voltage-dependent, alpha 2/delta subunit 1 //	CACNA2D1	NM_000722	0.000743986	0.00522746	-1.7	0.0273405	-1.5	0.00103861	-2	AD_VaD_MIX down
8080578	NM_018398 // CACNA2D3 // calcium channel, voltage-dependent, alpha 2/delta subunit 3 //	CACNA2D3	NM_018398	0.000566011	0.00162392	-2.1	0.0208849	-1.5	0.00142717	-1.9	AD_VaD_MIX down
8014794	NM_000723 // CACNB1 // calcium channel, voltage-dependent, beta 1 subunit // 17q21-q22	CACNB1	NM_000723	0.000860783	0.00655768	-1.5	0.0106784	-1.5	0.00133164	-1.6	AD_VaD_MIX down
8055872	NM_000726 // CACNB4 // calcium channel, voltage-dependent, beta 4 subunit // 2q22-q23 /	CACNB4	NM_000726	0.00126618	0.0045006	-1.8	0.0137472	-1.6	0.00316373	-1.7	AD_VaD_MIX down
7994152	NM_006539 // CACNG3 // calcium channel, voltage-dependent, gamma subunit 3 // 16p12.1 /	CACNG3	NM_006539	0.00140104	0.0124445	-1.7	0.00992966	-1.9	0.00259598	-1.9	AD_VaD_MIX down
8088491	NM_003716 // CADPS // Ca++-dependent secretion activator // 3p14.2 // 8618 /// NM_18339	CADPS	NM_003716	0.000699276	0.00242053	-2	0.0221653	-1.6	0.00150652	-2	AD_VaD_MIX down
7909425	NM_020439 // CAMK1G // calcium/calmodulin-dependent protein kinase IG // 1q32.2 // 5717	CAMK1G	NM_020439	0.000369032	0.00153303	-2	0.0092674	-1.7	0.000739707	-2	AD_VaD_MIX down
8102415	NM_001221 // CAMK2D // calcium/calmodulin-dependent protein kinase II delta // 4q26 //	CAMK2D	NM_001221	0.000700622	0.00845835	-1.6	0.00734451	-1.7	0.0011584	-1.8	AD_VaD_MIX down
8107307	NM_001744 // CAMK4 // calcium/calmodulin-dependent protein kinase IV // 5q21.3 // 814 /	CAMK4	NM_001744	0.00141192	0.00691785	-1.8	0.0182092	-1.7	0.00230045	-1.9	AD_VaD_MIX down
8117054	NM_006366 // CAP2 // CAP, adenylate cyclase-associated protein, 2 (yeast) // 6p22.3 //	CAP2	NM_006366	0.000944391	0.00423902	-1.7	0.0200296	-1.5	0.00160266	-1.7	AD_VaD_MIX down
8106088	NM_004291 // CARTPT // CART prepropeptide // 5q13.2 // 9607 /// ENST00000296777 // CART	CARTPT	NM_004291	0.00011578	0.000254308	-5.2	0.00274987	-3.2	0.000772686	-3	AD_VaD_MIX down
7982757	NM_144508 // CASC5 // cancer susceptibility candidate 5 // 15q14 // 57082 /// NM_170589	CASC5	NM_144508	0.00032921	0.00339207	-1.7	0.00187924	-2	0.00158623	-1.7	AD_VaD_MIX down
8096808	NM_017918 // CCDC109B // coiled-coil domain containing 109B // 4q25 // 55013 /// XM_006	CCDC109B	NM_017918	0.000319281	0.0125653	-1.5	0.0200499	-1.5	0.000401106	-2.2	AD_VaD_MIX down
8090133	NM_001308317 // CCDC14 // coiled-coil domain containing 14 // 3q21.1 // 64770 /// NM_02	CCDC14	NM_001308317	0.000281327	0.00232985	-1.7	0.00633709	-1.6	0.000433407	-1.9	AD_VaD_MIX down
7965846	NM_001301107 // CCDC53 // coiled-coil domain containing 53 // 12q23.2 // 51019 /// NM_0	CCDC53	NM_001301107	0.001123	0.00407725	-1.7	0.0119509	-1.6	0.00297038	-1.7	AD_VaD_MIX down
7968637	NM_001111045 // CCNA1 // cyclin A1 // 13q12.3-q13 // 8900 /// NM_001111046 // CCNA1 //	CCNA1	NM_001111045	0.000655224	0.0103742	-1.6	0.013243	-1.7	0.000821967	-2.1	AD_VaD_MIX down
8105828	NM_031966 // CCNB1 // cyclin B1 // 5q12 // 891 /// ENST00000256442 // CCNB1 // cyclin B	CCNB1	NM_031966	0.00102967	0.0132476	-1.8	0.0105957	-2.1	0.00149254	-2.3	AD_VaD_MIX down
7983173	NM_012142 // CCNDBP1 // cyclin D-type binding-protein 1 // 15q14-q15 // 23582 /// NR_02	CCNDBP1	NM_012142	0.000158676	0.00043927	-2	0.00473972	-1.6	0.000529737	-1.8	AD_VaD_MIX down
8112072	NM_021147 // CCNO // cyclin O // 5q11.2 // 10309 /// NR_125346 // CCNO // cyclin O // 5	CCNO	NM_021147	0.000402154	0.000973608	-2	0.00566067	-1.7	0.00272063	-1.6	AD_VaD_MIX down
8069753	NM_001282907 // CCT8 // chaperonin containing TCP1, subunit 8 (theta) // 21q22.11 // 10	CCT8	NM_001282907	0.00039577	0.00151055	-1.7	0.0100967	-1.5	0.000791109	-1.7	AD_VaD_MIX down
8121461	NM_015891 // CDC40 // cell division cycle 40 // 6q21 // 51362 /// XM_011535880 // CDC40	CDC40	NM_015891	0.000829574	0.00583239	-1.7	0.0124416	-1.6	0.00125251	-1.9	AD_VaD_MIX down
8007071	NM_001254 // CDC6 // cell division cycle 6 // 17q21.3 // 990 /// XM_011525541 // CDC6 /	CDC6	NM_001254	0.000416004	0.00139939	-1.9	0.00743082	-1.7	0.00100414	-1.8	AD_VaD_MIX down
8111234	NM_004061 // CDH12 // cadherin 12, type 2 (N-cadherin 2) // 5p14.3 // 1010 /// XM_01151	CDH12	NM_004061	0.0020518	0.00530871	-1.7	0.0180513	-1.5	0.007589	-1.5	AD_VaD_MIX down
7997504	NM_001220488 // CDH13 // cadherin 13 // 16q23.3 // 1012 /// NM_001220489 // CDH13 // ca	CDH13	NM_001220488	0.00132792	0.0236052	-1.6	0.0213127	-1.7	0.00145541	-2.1	AD_VaD_MIX down
8111271	NM_016279 // CDH9 // cadherin 9, type 2 (T1-cadherin) // 5p14 // 1007 /// XM_011513922	CDH9	NM_016279	0.00228337	0.0192712	-1.7	0.0179599	-1.8	0.00309293	-2	AD_VaD_MIX down
7974404	NM_001130851 // CDKN3 // cyclin-dependent kinase inhibitor 3 // 14q22 // 1033 /// NM_00	CDKN3	NM_001130851	0.000610924	0.0113716	-1.6	0.00780621	-1.8	0.00085759	-2	AD_VaD_MIX down
8096130	NM_001263 // CDS1 // CDP-diacylglycerol synthase 1 // 4q21.23 // 1040 /// XM_005262687	CDS1	NM_001263	0.00106449	0.00383415	-1.9	0.0153154	-1.7	0.00233994	-1.9	AD_VaD_MIX down
8046086	NM_001256126 // CERS6 // ceramide synthase 6 // 2q24.3 // 253782 /// NM_203463 // CERS6	CERS6	NM_001256126	0.00230531	0.0205075	-1.5	0.0203631	-1.6	0.00284574	-1.8	AD_VaD_MIX down
8001658	NM_013242 // CFAP20 // cilia and flagella associated protein 20 // 16q21 // 29105 /// E	CFAP20	NM_013242	0.000917437	0.00375572	-1.7	0.0179533	-1.5	0.00168104	-1.8	AD_VaD_MIX down
8044818	NM_001271049 // CFAP221 // cilia and flagella associated protein 221 // 2q14.2 // 20037	CFAP221	NM_001271049	0.000561556	0.0024867	-2.2	0.00473581	-2.2	0.00222078	-2	AD_VaD_MIX down
8068478	NM_005441 // CHAF1B // chromatin assembly factor 1, subunit B (p60) // 21q22.13 // 8208	CHAF1B	NM_005441	0.000448723	0.00716329	-1.7	0.00370231	-2.1	0.000949569	-2	AD_VaD_MIX down
8146517	NM_001011667 // CHCHD7 // coiled-coil-helix-coiled-coil-helix domain containing 7 // 8q	CHCHD7	NM_001011667	0.000889718	0.00323024	-2	0.00908061	-1.9	0.00280034	-1.8	AD_VaD_MIX down
8060805	NM_001819 // CHGB // chromogranin B // 20p12.3 // 1114 /// ENST00000378961 // CHGB // c	CHGB	NM_001819	0.00064637	0.00215057	-1.9	0.0244167	-1.5	0.00142717	-1.9	AD_VaD_MIX down
8011734	NM_000080 // CHRNE // cholinergic receptor, nicotinic epsilon // 17p13.2 // 1145 /// XM	CHRNE	NM_000080	0.000345685	0.00367005	-1.6	0.0046192	-1.7	0.000603577	-1.8	AD_VaD_MIX down
8126729	NM_001114086 // CLIC5 // chloride intracellular channel 5 // 6p12.3 // 53405 /// NM_001	CLIC5	NM_001114086	0.000387282	0.00717503	-1.6	0.0106784	-1.6	0.00050544	-2.1	AD_VaD_MIX down
7912257	NM_001009566 // CLSTN1 // calsyntenin 1 // 1p36.22 // 22883 /// NM_001302883 // CLSTN1	CLSTN1	NM_001009566	0.000373951	0.00455296	-1.5	0.00370231	-1.7	0.000754827	-1.7	AD_VaD_MIX down
8019831	NM_001289036 // CLUL1 // clusterin-like 1 (retinal) // 18p11.32 // 27098 /// NM_014410	CLUL1	NM_001289036	0.00141844	0.00814824	-1.7	0.0206098	-1.6	0.00202578	-1.8	AD_VaD_MIX down
8146618	NM_173519 // CLVS1 // clavesin 1 // 8q12.3 // 157807 /// XM_011517470 // CLVS1 // clave	CLVS1	NM_173519	0.00141785	0.00465598	-1.9	0.0127634	-1.8	0.00458304	-1.8	AD_VaD_MIX down
8077323	NM_001206955 // CNTN4 // contactin 4 // 3p26.3 // 152330 /// NM_001206956 // CNTN4 // c	CNTN4	NM_001206955	0.00106693	0.013518	-1.7	0.00803221	-2.1	0.00194486	-2.1	AD_VaD_MIX down
8044976	NM_130773 // CNTNAP5 // contactin associated protein-like 5 // 2q14.3 // 129684 /// XM_	CNTNAP5	NM_130773	0.00186945	0.00333985	-2.2	0.0377751	-1.5	0.0126685	-1.6	AD_VaD_MIX down
8009533	NM_018714 // COG1 // component of oligomeric golgi complex 1 // 17q25.1 // 9382 /// ENS	COG1	NM_018714	0.00032921	0.0018596	-1.5	0.00295139	-1.6	0.000975509	-1.5	AD_VaD_MIX down
8127563	NM_004370 // COL12A1 // collagen, type XII, alpha 1 // 6q12-q13 // 1303 /// NM_080645 /	COL12A1	NM_004370	0.00026467	0.000951124	-2.3	0.0109359	-1.7	0.0005514	-2.3	AD_VaD_MIX down
8013094	NM_001199125 // COPS3 // COP9 signalosome subunit 3 // 17p11.2 // 8533 /// NM_001316354	COPS3	NM_001199125	0.000725267	0.00275735	-1.8	0.0132902	-1.6	0.00152943	-1.8	AD_VaD_MIX down
8096098	NM_001258006 // COPS4 // COP9 signalosome subunit 4 // 4q21.22 // 51138 /// NM_016129 /	COPS4	NM_001258006	0.000443925	0.0113438	-1.5	0.0202502	-1.5	0.000546361	-2	AD_VaD_MIX down
8047217	NM_025147 // COQ10B // coenzyme Q10B // 2q33.1 // 80219 /// XM_006712776 // COQ10B // c	COQ10B	NM_025147	0.000839182	0.00285891	-1.7	0.0205521	-1.5	0.00178412	-1.7	AD_VaD_MIX down
8128383	NM_017421 // COQ3 // coenzyme Q3 methyltransferase // 6q16.2 // 51805 /// XM_005267018	COQ3	NM_017421	0.000493164	0.0032476	-1.5	0.00787162	-1.5	0.000808246	-1.6	AD_VaD_MIX down
8054338	NM_153836 // CREG2 // cellular repressor of E1A-stimulated genes 2 // 2q11.2 // 200407	CREG2	NM_153836	0.00171052	0.007066	-1.9	0.0484928	-1.5	0.00276298	-2	AD_VaD_MIX down
8106418	NM_001882 // CRHBP // corticotropin releasing hormone binding protein // 5q13.3 // 1393	CRHBP	NM_001882	0.000127945	0.000329911	-3.3	0.00465678	-2.2	0.000469437	-2.6	AD_VaD_MIX down
8000117	NM_001888 // CRYM // crystallin mu // 16p12.2 // 1428 /// XM_011545740 // CRYM // cryst	CRYM	NM_001888	0.000402154	0.000857593	-2	0.00716641	-1.7	0.00281064	-1.6	AD_VaD_MIX down
8046048	NM_001172173 // CSRNP3 // cysteine-serine-rich nuclear protein 3 // 2q24.3 // 80034 ///	CSRNP3	NM_001172173	0.00154296	0.00711982	-1.6	0.0158812	-1.5	0.00280895	-1.6	AD_VaD_MIX down
8163063	NM_001286974 // CTNNAL1 // catenin (cadherin-associated protein), alpha-like 1 // 9q31.	CTNNAL1	NM_001286974	0.00011578	0.000304851	-1.9	0.00401835	-1.5	0.000689488	-1.6	AD_VaD_MIX down
7935730	NM_001303404 // CWF19L1 // CWF19-like 1, cell cycle control (S. pombe) // 10q24.31 // 5	CWF19L1	NM_001303404	0.000607716	0.00253548	-1.8	0.012351	-1.6	0.00115529	-1.8	AD_VaD_MIX down
7901272	NM_178033 // CYP4X1 // cytochrome P450, family 4, subfamily X, polypeptide 1 // 1p33|1	CYP4X1	NM_178033	0.000607815	0.00253255	-2	0.0139342	-1.7	0.00112881	-2.1	AD_VaD_MIX down
8048870	NM_178821 // DAW1 // dynein assembly factor with WDR repeat domains 1 // 2q36.3 // 1647	DAW1	NM_178821	0.000415692	0.00157625	-1.8	0.0135041	-1.5	0.000801033	-1.8	AD_VaD_MIX down
8121685	NM_173674 // DCBLD1 // discoidin, CUB and LCCL domain containing 1 // 6q22.1 // 285761	DCBLD1	NM_173674	0.000200406	0.00139214	-1.6	0.00454657	-1.6	0.000340265	-1.8	AD_VaD_MIX down
8089082	NM_080927 // DCBLD2 // discoidin, CUB and LCCL domain containing 2 // 3q12.1|3 // 13156	DCBLD2	NM_080927	0.00068083	0.00211127	-2	0.0089319	-1.8	0.00233082	-1.8	AD_VaD_MIX down
7965760	NM_152317 // DEPDC4 // DEP domain containing 4 // 12q23.1 // 120863 /// XM_011537869 //	DEPDC4	NM_152317	0.000516417	0.00776775	-1.5	0.0119985	-1.5	0.000684407	-1.9	AD_VaD_MIX down
8008629	NM_003647 // DGKE // diacylglycerol kinase, epsilon 64kDa // 17q22 // 8526 /// XM_01152	DGKE	NM_003647	0.000556465	0.00325958	-1.7	0.00348143	-1.8	0.00456405	-1.5	AD_VaD_MIX down
7968800	NM_001204504 // DGKH // diacylglycerol kinase, eta // 13q14.11 // 160851 /// NM_0012045	DGKH	NM_001204504	0.000161583	0.00118531	-1.8	0.0129604	-1.5	0.000263253	-2.1	AD_VaD_MIX down
8034454	NM_001206974 // DHPS // deoxyhypusine synthase // 19p13.2 // 1725 /// NM_001930 // DHPS	DHPS	NM_001206974	0.000282696	0.00177689	-1.6	0.0063315	-1.5	0.000486082	-1.7	AD_VaD_MIX down
8022085	NM_001003809 // DLGAP1 // discs, large (Drosophila) homolog-associated protein 1 // 18p	DLGAP1	NM_001003809	0.00032921	0.00843342	-1.5	0.0103411	-1.5	0.000424987	-2	AD_VaD_MIX down
7988789	NM_001174116 // DMXL2 // Dmx-like 2 // 15q21.2 // 23312 /// NM_001174117 // DMXL2 // Dm	DMXL2	NM_001174116	0.000679426	0.00219117	-1.7	0.0148458	-1.5	0.00161618	-1.6	AD_VaD_MIX down
8158183	NM_001005336 // DNM1 // dynamin 1 // 9q34 // 1759 /// NM_001288737 // DNM1 // dynamin 1	DNM1	NM_001005336	0.000533118	0.00259894	-2	0.00403115	-2.2	0.00270517	-1.8	AD_VaD_MIX down
8153959	NM_001190458 // DOCK8 // dedicator of cytokinesis 8 // 9p24.3 // 81704 /// NM_001193536	DOCK8	NM_001190458	0.00047354	0.0220898	-1.5	0.013684	-1.8	0.000594552	-2.5	AD_VaD_MIX down
8066074	NM_001145315 // DSN1 // DSN1 homolog, MIS12 kinetochore complex component // 20q11.23 /	DSN1	NM_001145315	0.000205605	0.00129477	-2.1	0.00215259	-2.3	0.000497108	-2.3	AD_VaD_MIX down
7909568	NM_001286229 // DTL // denticleless E3 ubiquitin protein ligase homolog (Drosophila) //	DTL	NM_001286229	0.000272978	0.00164158	-1.7	0.00365968	-1.7	0.000575341	-1.8	AD_VaD_MIX down
8134384	NM_001135556 // DYNC1I1 // dynein, cytoplasmic 1, intermediate chain 1 // 7q21.3 // 178	DYNC1I1	NM_001135556	0.0010014	0.00467393	-1.7	0.0183167	-1.5	0.00167984	-1.8	AD_VaD_MIX down
8081503	NM_014648 // DZIP3 // DAZ interacting zinc finger protein 3 // 3q13.13 // 9666 /// XM_0	DZIP3	NM_014648	0.000508957	0.00145274	-2.3	0.0287478	-1.5	0.00134339	-2	AD_VaD_MIX down
7915485	NM_001159936 // EBNA1BP2 // EBNA1 binding protein 2 // 1p35-p33 // 10969 /// NM_006824	EBNA1BP2	NM_001159936	0.000438199	0.0015242	-1.6	0.00675523	-1.5	0.00108582	-1.5	AD_VaD_MIX down
8108370	NM_001964 // EGR1 // early growth response 1 // 5q31.1 // 1958 /// ENST00000239938 // E	EGR1	NM_001964	0.000638964	0.0015138	-3.1	0.0124549	-2.2	0.00284574	-2.3	AD_VaD_MIX down
7933872	NM_000399 // EGR2 // early growth response 2 // 10q21.1 // 1959 /// NM_001136177 // EGR	EGR2	NM_000399	0.00169244	0.00405804	-1.8	0.0141024	-1.7	0.0127499	-1.5	AD_VaD_MIX down
8149720	NM_001199880 // EGR3 // early growth response 3 // 8p23-p21 // 1960 /// NM_001199881 //	EGR3	NM_001199880	0.000577603	0.00420064	-1.7	0.00670903	-1.8	0.00102988	-1.9	AD_VaD_MIX down
8092073	NM_020390 // EIF5A2 // eukaryotic translation initiation factor 5A2 // 3q26.2 // 56648	EIF5A2	NM_020390	0.000839266	0.0032673	-1.7	0.0074009	-1.7	0.00306043	-1.6	AD_VaD_MIX down
7943562	NM_001130037 // ELMOD1 // ELMO/CED-12 domain containing 1 // 11q22.3 // 55531 /// NM_00	ELMOD1	NM_001130037	0.00190312	0.0112149	-1.8	0.0240732	-1.6	0.00251999	-2	AD_VaD_MIX down
8096875	NM_001977 // ENPEP // glutamyl aminopeptidase (aminopeptidase A) // 4q25 // 2028 /// EN	ENPEP	NM_001977	0.00036455	0.00136788	-2.5	0.00495945	-2.2	0.000978898	-2.3	AD_VaD_MIX down
7919763	NM_004436 // ENSA // endosulfine alpha // 1q21.3 // 2029 /// NM_207042 // ENSA // endos	ENSA	NM_004436	0.000866241	0.00710766	-1.5	0.0127669	-1.5	0.00124309	-1.7	AD_VaD_MIX down
8022118	NM_001281533 // EPB41L3 // erythrocyte membrane protein band 4.1-like 3 // 18p11.32 //	EPB41L3	NM_001281533	0.00110822	0.00309981	-1.7	0.0178802	-1.5	0.00326414	-1.6	AD_VaD_MIX down
8081081	NM_005233 // EPHA3 // EPH receptor A3 // 3p11.2 // 2042 /// NM_182644 // EPHA3 // EPH r	EPHA3	NM_005233	0.000270296	0.00260796	-1.7	0.00959215	-1.6	0.000385203	-2.1	AD_VaD_MIX down
8100578	NM_001281765 // EPHA5 // EPH receptor A5 // 4q13.1 // 2044 /// NM_001281766 // EPHA5 //	EPHA5	NM_001281765	0.00117573	0.00824589	-1.8	0.021367	-1.7	0.00155513	-2.1	AD_VaD_MIX down
8000013	NM_001142725 // ERI2 // ERI1 exoribonuclease family member 2 // 16p12.3 // 112479 /// N	ERI2	NM_001142725	0.000484205	0.00127232	-1.9	0.0155161	-1.5	0.00135548	-1.7	AD_VaD_MIX down
7917019	NM_001002912 // ERICH3 // glutamate rich 3 // 1p31.1 // 127254 /// XM_005270450 // ERIC	ERICH3	NM_001002912	0.00201352	0.0110554	-1.6	0.0230517	-1.5	0.00279196	-1.8	AD_VaD_MIX down
7924309	NM_001134285 // ESRRG // estrogen-related receptor gamma // 1q41 // 2104 /// NM_0012435	ESRRG	NM_001134285	0.000580286	0.0167448	-1.7	0.0408093	-1.5	0.00070192	-2.7	AD_VaD_MIX down
7918026	NM_001033025 // EXTL2 // exostosin-like glycosyltransferase 2 // 1p21 // 2135 /// NM_00	EXTL2	NM_001033025	0.00169762	0.00311208	-2.1	0.0398294	-1.5	0.0110278	-1.6	AD_VaD_MIX down
7903507	NM_001010883 // FAM102B // family with sequence similarity 102, member B // 1p13.3 // 2	FAM102B	NM_001010883	0.00118973	0.011085	-1.7	0.0157171	-1.7	0.00155775	-2	AD_VaD_MIX down
7958666	NM_013300 // FAM216A // family with sequence similarity 216, member A // 12q24.11 // 29	FAM216A	NM_013300	0.000914983	0.00857716	-1.8	0.00995806	-1.9	0.00141455	-2.1	AD_VaD_MIX down
7954077	NM_020853 // FAM234B // family with sequence similarity 234, member B // 12p13.1 // 576	FAM234B	NM_020853	0.000641084	0.00210748	-1.8	0.0102448	-1.6	0.00172341	-1.7	AD_VaD_MIX down
8050427	NM_030797 // FAM49A // family with sequence similarity 49, member A // 2p24.2 // 81553	FAM49A	NM_030797	0.00122239	0.00653253	-1.7	0.0166352	-1.6	0.00195794	-1.8	AD_VaD_MIX down
8152845	NM_001256763 // FAM49B // family with sequence similarity 49, member B // 8q24.21 // 51	FAM49B	NM_001256763	0.000580286	0.00489423	-1.6	0.0157849	-1.5	0.000790066	-1.8	AD_VaD_MIX down
8039928	NM_001100910 // FAM72B // family with sequence similarity 72, member B // 1p11.2 // 653	FAM72B	NM_001100910	0.000877132	0.00464082	-1.9	0.00606178	-2	0.0035344	-1.8	AD_VaD_MIX down
7983991	NM_152450 // FAM81A // family with sequence similarity 81, member A // 15q22.2 // 14577	FAM81A	NM_152450	0.000755175	0.00155225	-2.1	0.0237131	-1.5	0.00462674	-1.7	AD_VaD_MIX down
8059319	NM_005687 // FARSB // phenylalanyl-tRNA synthetase beta subunit // 2q36.1 // 10056 ///	FARSB	NM_005687	0.000785371	0.00365488	-1.6	0.0112225	-1.5	0.00150652	-1.6	AD_VaD_MIX down
8051427	NM_001042548 // FEZ2 // fasciculation and elongation protein zeta 2 (zygin II) // 2p21	FEZ2	NM_001042548	0.000429396	0.00282991	-1.6	0.00642957	-1.6	0.000754827	-1.7	AD_VaD_MIX down
7967993	NM_002010 // FGF9 // fibroblast growth factor 9 // 13q11-q12 // 2254 /// XM_011534996 /	FGF9	NM_002010	0.000474869	0.00108749	-2.5	0.00948135	-1.9	0.00205758	-2	AD_VaD_MIX down
7970737	NM_004119 // FLT3 // fms-related tyrosine kinase 3 // 13q12 // 2322 /// NR_130706 // FL	FLT3	NM_004119	0.000218253	0.00110356	-2.3	0.00171989	-2.5	0.0009194	-2.1	AD_VaD_MIX down
8160168	NM_001177704 // FREM1 // FRAS1 related extracellular matrix 1 // 9p22.3 // 158326 /// N	FREM1	NM_001177704	0.000188118	0.000857593	-1.8	0.00167382	-1.9	0.00102607	-1.6	AD_VaD_MIX down
8098714	NM_004477 // FRG1 // FSHD region gene 1 // 4q35 // 2483 /// XR_938715 // FRG1 // FSHD r	FRG1	NM_004477	0.000438954	0.00199051	-1.5	0.0061438	-1.5	0.000942788	-1.5	AD_VaD_MIX down
8114119	NM_015082 // FSTL4 // follistatin-like 4 // 5q31.1 // 23105 /// XM_011543283 // FSTL4 /	FSTL4	NM_015082	0.000516417	0.00260856	-1.8	0.00614165	-1.8	0.00114175	-1.9	AD_VaD_MIX down
8101043	NM_012297 // G3BP2 // GTPase activating protein (SH3 domain) binding protein 2 // 4q21.	G3BP2	NM_012297	0.0011666	0.00601114	-1.7	0.0200331	-1.5	0.00179839	-1.8	AD_VaD_MIX down
8109663	NM_000806 // GABRA1 // gamma-aminobutyric acid (GABA) A receptor, alpha 1 // 5q34 // 25	GABRA1	NM_000806	0.00119217	0.00359793	-2.3	0.0256093	-1.7	0.00279079	-2.2	AD_VaD_MIX down
8109651	NM_000811 // GABRA6 // gamma-aminobutyric acid (GABA) A receptor, alpha 6 // 5q34 // 25	GABRA6	NM_000811	0.000627761	0.00329949	-1.5	0.00698858	-1.5	0.00130166	-1.5	AD_VaD_MIX down
8115651	NM_000813 // GABRB2 // gamma-aminobutyric acid (GABA) A receptor, beta 2 // 5q34 // 256	GABRB2	NM_000813	0.00178756	0.0051027	-2.3	0.0171417	-2	0.00557326	-2	AD_VaD_MIX down
8109677	NM_000816 // GABRG2 // gamma-aminobutyric acid (GABA) A receptor, gamma 2 // 5q34 // 25	GABRG2	NM_000816	0.00167922	0.00656823	-2	0.0350941	-1.6	0.00276156	-2.1	AD_VaD_MIX down
8046283	NM_000817 // GAD1 // glutamate decarboxylase 1 // 2q31 // 2571 /// NM_013445 // GAD1 //	GAD1	NM_000817	0.000478187	0.00174924	-2.3	0.00614165	-2.1	0.00129883	-2.2	AD_VaD_MIX down
7926766	NM_000818 // GAD2 // glutamate decarboxylase 2 // 10p11.23 // 2572 /// NM_001134366 //	GAD2	NM_000818	0.00050383	0.00144144	-3.7	0.00783523	-2.8	0.00163195	-2.9	AD_VaD_MIX down
8098307	NM_001034845 // GALNTL6 // polypeptide N-acetylgalactosaminyltransferase-like 6 // 4q34	GALNTL6	NM_001034845	0.000465072	0.00237336	-1.7	0.00647103	-1.6	0.000928198	-1.7	AD_VaD_MIX down
8132070	NM_001316772 // GARS // glycyl-tRNA synthetase // 7p15 // 2617 /// NM_002047 // GARS //	GARS	NM_001316772	0.000697849	0.00263599	-1.6	0.00895381	-1.5	0.00180632	-1.6	AD_VaD_MIX down
8155802	NM_001242505 // GDA // guanine deaminase // 9q21.13 // 9615 /// NM_001242506 // GDA //	GDA	NM_001242505	0.000830041	0.0189539	-1.6	0.0216581	-1.6	0.000937479	-2.2	AD_VaD_MIX down
8040440	NM_001130009 // GEN1 // GEN1 Holliday junction 5 flap endonuclease // 2p24.2 // 348654	GEN1	NM_001130009	0.000127945	0.000399074	-1.7	0.00202326	-1.6	0.000576594	-1.6	AD_VaD_MIX down
8166632	NM_000167 // GK // glycerol kinase // Xp21.3 // 2710 /// NM_001128127 // GK // glycerol	GK	NM_000167	0.00011578	0.000338797	-2	0.00167382	-1.9	0.00105303	-1.6	AD_VaD_MIX down
8004922	NM_004246 // GLP2R // glucagon-like peptide 2 receptor // 17p13.3 // 9340 /// XM_005256	GLP2R	NM_004246	0.000464651	0.00584009	-1.6	0.00489987	-1.8	0.000810532	-1.8	AD_VaD_MIX down
8166127	NM_001118885 // GLRA2 // glycine receptor alpha 2 // Xp22.2 // 2742 /// NM_001118886 //	GLRA2	NM_001118885	0.0010235	0.0101192	-1.7	0.0143527	-1.7	0.00135832	-2	AD_VaD_MIX down
8047097	NM_001256310 // GLS // glutaminase // 2q32-q34 // 2744 /// NM_014905 // GLS // glutamin	GLS	NM_001256310	0.00129077	0.00486898	-1.8	0.0284072	-1.5	0.00233082	-1.8	AD_VaD_MIX down
7964183	NM_001280796 // GLS2 // glutaminase 2 (liver, mitochondrial) // 12q13.3 // 27165 /// NM	GLS2	NM_001280796	0.000606758	0.00751631	-1.6	0.00902677	-1.7	0.000837499	-2	AD_VaD_MIX down
7965941	NM_031302 // GLT8D2 // glycosyltransferase 8 domain containing 2 // 12q // 83468 /// XM	GLT8D2	NM_031302	0.000630399	0.00201329	-1.9	0.00568013	-1.8	0.00505687	-1.5	AD_VaD_MIX down
7935627	NM_002079 // GOT1 // glutamic-oxaloacetic transaminase 1, soluble // 10q24.1-q25.1 // 2	GOT1	NM_002079	0.000549206	0.00214616	-1.7	0.00838833	-1.6	0.00121866	-1.7	AD_VaD_MIX down
8001764	NM_001286220 // GOT2 // glutamic-oxaloacetic transaminase 2, mitochondrial // 16q21 //	GOT2	NM_001286220	0.00125805	0.0082658	-1.6	0.00614829	-1.8	0.00827752	-1.5	AD_VaD_MIX down
8096116	NM_001256421 // GPAT3 // glycerol-3-phosphate acyltransferase 3 // 4q21.23 // 84803 ///	GPAT3	NM_001256421	0.000478187	0.0020207	-2.3	0.0233786	-1.6	0.000870048	-2.3	AD_VaD_MIX down
8064868	NM_019593 // GPCPD1 // glycerophosphocholine phosphodiesterase 1 // 20p12.3 // 56261 //	GPCPD1	NM_019593	0.00110024	0.00407725	-2	0.0105064	-1.9	0.00321434	-1.9	AD_VaD_MIX down
8056837	NM_001033045 // GPR155 // G protein-coupled receptor 155 // 2q31.1 // 151556 /// NM_001	GPR155	NM_001033045	0.000532311	0.00280317	-1.6	0.0105745	-1.5	0.000884036	-1.7	AD_VaD_MIX down
7926715	NM_020752 // GPR158 // G protein-coupled receptor 158 // 10p12.1 // 57512 /// XR_930511	GPR158	NM_020752	0.000625175	0.00207702	-2.2	0.0113845	-1.8	0.00147433	-2	AD_VaD_MIX down
7919251	NM_016334 // GPR89B // G protein-coupled receptor 89B // 1q21.1 // 51463 /// XM_0052774	GPR89B	NM_016334	0.00124138	0.00844877	-1.5	0.0136798	-1.5	0.00191682	-1.6	AD_VaD_MIX down
8109333	NM_002084 // GPX3 // glutathione peroxidase 3 // 5q33.1 // 2878 /// ENST00000388825 //	GPX3	NM_002084	0.000107304	0.000373838	-1.7	0.00167382	-1.7	0.000351109	-1.6	AD_VaD_MIX down
8056327	NM_001303422 // GRB14 // growth factor receptor bound protein 14 // 2q22-q24 // 2888 //	GRB14	NM_001303422	0.000342596	0.000593674	-2.4	0.016247	-1.6	0.00250815	-1.7	AD_VaD_MIX down
7943530	NM_000829 // GRIA4 // glutamate receptor, ionotropic, AMPA 4 // 11q22 // 2893 /// NM_00	GRIA4	NM_000829	0.000685551	0.00486898	-2.7	0.0234008	-2.1	0.000968865	-3.4	AD_VaD_MIX down
7999364	NM_000833 // GRIN2A // glutamate receptor, ionotropic, N-methyl D-aspartate 2A // 16p13	GRIN2A	NM_000833	0.000882021	0.00411386	-2	0.00700135	-2	0.00293356	-1.9	AD_VaD_MIX down
7961422	NM_000834 // GRIN2B // glutamate receptor, ionotropic, N-methyl D-aspartate 2B // 12p12	GRIN2B	NM_000834	0.00120058	0.0120888	-1.6	0.00614126	-2	0.00468078	-1.7	AD_VaD_MIX down
8140478	NM_017439 // GSAP // gamma-secretase activating protein // 7q11.23 // 54103 /// XM_0115	GSAP	NM_017439	0.0014173	0.00492219	-2.1	0.0426807	-1.5	0.00277038	-2.1	AD_VaD_MIX down
7930304	NM_001191002 // GSTO1 // glutathione S-transferase omega 1 // 10q25.1 // 9446 /// NM_00	GSTO1	NM_001191002	0.00126484	0.00416809	-1.6	0.0141358	-1.5	0.00343019	-1.6	AD_VaD_MIX down
8123038	NM_207118 // GTF2H5 // general transcription factor IIH subunit 5 // 6q25.3 // 404672 /	GTF2H5	NM_207118	0.00226991	0.0140745	-1.5	0.0200586	-1.5	0.00317736	-1.6	AD_VaD_MIX down
8097973	NM_000857 // GUCY1B3 // guanylate cyclase 1, soluble, beta 3 // 4q31.3-q33 // 2983 ///	GUCY1B3	NM_000857	0.00098389	0.00609789	-1.7	0.0210352	-1.5	0.00139008	-1.8	AD_VaD_MIX down
8165995	NM_001122608 // HCCS // holocytochrome c synthase // Xp22.3 // 3052 /// NM_001171991 //	HCCS	NM_001122608	0.000383062	0.00217951	-1.7	0.0117628	-1.5	0.000627644	-1.8	AD_VaD_MIX down
8111998	NM_021072 // HCN1 // hyperpolarization activated cyclic nucleotide gated potassium chan	HCN1	NM_021072	0.000862578	0.00452338	-2.2	0.0100256	-2.1	0.00165066	-2.3	AD_VaD_MIX down
7995456	NM_182922 // HEATR3 // HEAT repeat containing 3 // 16q12.1 // 55027 /// XM_005256013 //	HEATR3	NM_182922	0.000415692	0.00459527	-1.5	0.0059964	-1.6	0.000668406	-1.8	AD_VaD_MIX down
7929145	NM_001284274 // HECTD2 // HECT domain containing E3 ubiquitin protein ligase 2 // 10q23	HECTD2	NM_001284274	0.00045688	0.00543768	-1.5	0.00979649	-1.5	0.000635977	-1.7	AD_VaD_MIX down
8132465	NM_001287059 // HECW1 // HECT, C2 and WW domain containing E3 ubiquitin protein ligase	HECW1	NM_001287059	0.000690381	0.00170301	-1.8	0.0129738	-1.5	0.00284714	-1.6	AD_VaD_MIX down
8096335	NM_001165136 // HERC6 // HECT and RLD domain containing E3 ubiquitin protein ligase fam	HERC6	NM_001165136	0.000499927	0.00134948	-1.9	0.0159519	-1.5	0.00135885	-1.7	AD_VaD_MIX down
7908204	NM_031935 // HMCN1 // hemicentin 1 // 1q25.3-q31.1 // 83872 /// XM_011510037 // HMCN1 /	HMCN1	NM_031935	0.000276783	0.000720714	-1.9	0.00982981	-1.5	0.000783898	-1.7	AD_VaD_MIX down
8106280	NM_000859 // HMGCR // 3-hydroxy-3-methylglutaryl-CoA reductase // 5q13.3-q14 // 3156 //	HMGCR	NM_000859	0.00129842	0.0138741	-1.5	0.0190312	-1.5	0.00155756	-1.8	AD_VaD_MIX down
8110074	NM_015980 // HMP19 // HMP19 protein // 5q35.2 // 51617 /// ENST00000303177 // HMP19 //	HMP19	NM_015980	0.00088499	0.00454178	-1.9	0.0119649	-1.7	0.00158588	-1.9	AD_VaD_MIX down
8169984	NM_000194 // HPRT1 // hypoxanthine phosphoribosyltransferase 1 // Xq26.1 // 3251 /// XM	HPRT1	NM_000194	0.000710478	0.00409551	-2.1	0.0203619	-1.7	0.00109143	-2.3	AD_VaD_MIX down
7971526	NM_000621 // HTR2A // 5-hydroxytryptamine (serotonin) receptor 2A, G protein-coupled //	HTR2A	NM_000621	0.000821076	0.00500795	-1.8	0.0149738	-1.7	0.00124744	-2	AD_VaD_MIX down
7943958	NM_006028 // HTR3B // 5-hydroxytryptamine (serotonin) receptor 3B, ionotropic // 11q23.	HTR3B	NM_006028	0.000541621	0.00157392	-1.9	0.0080831	-1.6	0.00175721	-1.7	AD_VaD_MIX down
8162313	NM_002161 // IARS // isoleucyl-tRNA synthetase // 9q21 // 3376 /// NM_013417 // IARS //	IARS	NM_002161	0.000208764	0.00057937	-1.8	0.00239051	-1.7	0.00104644	-1.6	AD_VaD_MIX down
7965873	NM_000618 // IGF1 // insulin-like growth factor 1 (somatomedin C) // 12q23.2 // 3479 //	IGF1	NM_000618	0.000568019	0.00175994	-2.5	0.029675	-1.6	0.0013496	-2.3	AD_VaD_MIX down
8054722	NM_000576 // IL1B // interleukin 1 beta // 2q14 // 3553 /// XM_006712496 // IL1B // int	IL1B	NM_000576	0.0010515	0.00454178	-2.3	0.00630697	-2.5	0.0137324	-1.8	AD_VaD_MIX down
8044008	NM_003854 // IL1RL2 // interleukin 1 receptor-like 2 // 2q12 // 8808 /// XM_005264035 /	IL1RL2	NM_003854	0.000335607	0.00107403	-1.7	0.0050818	-1.6	0.000983661	-1.6	AD_VaD_MIX down
7930208	NM_032727 // INA // internexin neuronal intermediate filament protein, alpha // 10q24.3	INA	NM_032727	0.00212984	0.00736602	-1.9	0.0151064	-1.8	0.00597717	-1.8	AD_VaD_MIX down
8043791	NM_001134224 // INPP4A // inositol polyphosphate-4-phosphatase type I A // 2q11.2 // 36	INPP4A	NM_001134224	0.00114547	0.00562115	-1.6	0.0102798	-1.6	0.00258155	-1.6	AD_VaD_MIX down
7930927	NM_001243194 // INPP5F // inositol polyphosphate-5-phosphatase F // 10q26.11 // 22876 /	INPP5F	NM_001243194	0.00183913	0.00990737	-1.6	0.0200499	-1.5	0.00273355	-1.7	AD_VaD_MIX down
8144894	NM_018142 // INTS10 // integrator complex subunit 10 // 8p21.3 // 55174 /// XM_00527355	INTS10	NM_018142	0.00107688	0.0091897	-1.5	0.00855495	-1.6	0.00202781	-1.6	AD_VaD_MIX down
8130408	NM_001130699 // IPCEF1 // interaction protein for cytohesin exchange factors 1 // 6q25.	IPCEF1	NM_001130699	0.000878082	0.00417007	-2	0.0168653	-1.7	0.00148249	-2.1	AD_VaD_MIX down
8077376	NM_001099952 // ITPR1 // inositol 1,4,5-trisphosphate receptor, type 1 // 3p26.1 // 370	ITPR1	NM_001099952	0.000780654	0.00321921	-1.8	0.009876	-1.7	0.00180421	-1.7	AD_VaD_MIX down
8099200	NM_001099433 // JAKMIP1 // janus kinase and microtubule interacting protein 1 // 4p16.1	JAKMIP1	NM_001099433	0.000647495	0.00284677	-1.9	0.0159125	-1.6	0.00116617	-2	AD_VaD_MIX down
8083546	NM_001308217 // KCNAB1 // potassium channel, voltage gated subfamily A regulatory beta	KCNAB1	NM_001308217	0.000364155	0.0010336	-2	0.00978394	-1.6	0.000948465	-1.8	AD_VaD_MIX down
7964987	NM_001260497 // KCNC2 // potassium channel, voltage gated Shaw related subfamily C, mem	KCNC2	NM_001260497	0.000780654	0.00353204	-1.9	0.0238041	-1.5	0.00130778	-2	AD_VaD_MIX down
7910611	NM_002245 // KCNK1 // potassium channel, two pore domain subfamily K, member 1 // 1q42-	KCNK1	NM_002245	0.000749217	0.00392485	-2	0.0362087	-1.5	0.00121637	-2.1	AD_VaD_MIX down
8107408	NM_001278204 // KCNN2 // potassium channel, calcium activated intermediate/small conduc	KCNN2	NM_001278204	0.000427225	0.00163146	-2	0.010909	-1.7	0.000828132	-2	AD_VaD_MIX down
7967175	NM_001005366 // KDM2B // lysine (K)-specific demethylase 2B // 12q24.31 // 84678 /// NM	KDM2B	NM_001005366	0.000232832	0.00191745	-1.7	0.00167382	-1.9	0.000884036	-1.7	AD_VaD_MIX down
8113103	NM_001145678 // KIAA0825 // KIAA0825 // 5q15 // 285600 /// XM_006714588 // KIAA0825 //	KIAA0825	NM_001145678	0.000228528	0.00084206	-1.8	0.00275458	-1.7	0.000670757	-1.7	AD_VaD_MIX down
7903592	NM_001267048 // KIAA1324 // KIAA1324 // 1p13.3 // 57535 /// NM_001284352 // KIAA1324 //	KIAA1324	NM_001267048	0.000393083	0.00420064	-1.7	0.00333533	-1.9	0.000884036	-1.9	AD_VaD_MIX down
7932826	NM_020848 // KIAA1462 // KIAA1462 // 10p11.23 // 57608 /// XM_011519608 // KIAA1462 //	KIAA1462	NM_020848	0.000931554	0.00473776	-1.7	0.0147061	-1.6	0.00156822	-1.8	AD_VaD_MIX down
7929258	NM_004523 // KIF11 // kinesin family member 11 // 10q24.1 // 3832 /// ENST00000260731 /	KIF11	NM_004523	0.000565195	0.00115988	-2.2	0.0212439	-1.5	0.00284749	-1.7	AD_VaD_MIX down
8095110	NM_000222 // KIT // v-kit Hardy-Zuckerman 4 feline sarcoma viral oncogene homolog // 4q	KIT	NM_000222	0.000561556	0.009941	-2	0.00810225	-2.3	0.000783728	-2.9	AD_VaD_MIX down
7959408	NM_014708 // KNTC1 // kinetochore associated 1 // 12q24.31 // 9735 /// XM_006719706 //	KNTC1	NM_014708	0.000293725	0.0131589	-1.5	0.00756756	-1.8	0.00039896	-2.3	AD_VaD_MIX down
8142194	NM_002291 // LAMB1 // laminin, beta 1 // 7q22 // 3912 /// XM_011516203 // LAMB1 // lami	LAMB1	NM_002291	0.000243101	0.000466882	-1.9	0.00706488	-1.5	0.00111296	-1.6	AD_VaD_MIX down
7910706	NM_006499 // LGALS8 // lectin, galactoside-binding, soluble, 8 // 1q43 // 3964 /// NM_2	LGALS8	NM_006499	0.000517064	0.00205439	-1.6	0.00647103	-1.5	0.00132042	-1.6	AD_VaD_MIX down
8099685	NM_018176 // LGI2 // leucine-rich repeat LGI family, member 2 // 4p15.2 // 55203 /// XM	LGI2	NM_018176	0.000187326	0.000466882	-2.3	0.00317944	-1.9	0.000788177	-1.9	AD_VaD_MIX down
7980958	NM_001008530 // LGMN // legumain // 14q32.1 // 5641 /// NM_005606 // LGMN // legumain /	LGMN	NM_001008530	0.000178457	0.00117664	-1.5	0.00256156	-1.5	0.000357753	-1.6	AD_VaD_MIX down
8030212	NM_001308419 // LIN7B // lin-7 homolog B (C. elegans) // 19q13.3 // 64130 /// NM_022165	LIN7B	NM_001308419	0.00108169	0.00734705	-1.7	0.0111879	-1.8	0.00181987	-1.9	AD_VaD_MIX down
8100362	NM_001126328 // LNX1 // ligand of numb-protein X 1, E3 ubiquitin protein ligase // 4q12	LNX1	NM_001126328	0.00173893	0.00914551	-1.7	0.0124823	-1.7	0.00364586	-1.7	AD_VaD_MIX down
7944516	XR_913586 // LOC105369520 // uncharacterized LOC105369520 // --- // 105369520 /// XR_94	LOC105369520	XR_913586	0.000717972	0.00212796	-2.1	0.0111734	-1.8	0.00230864	-1.9	AD_VaD_MIX down
8086615	NM_024512 // LRRC2 // leucine rich repeat containing 2 // 3p21.31 // 79442 /// XM_01153	LRRC2	NM_024512	0.000452475	0.00777639	-1.7	0.00363203	-2.2	0.000978898	-2.1	AD_VaD_MIX down
7902861	NM_001134476 // LRRC8B // leucine rich repeat containing 8 family, member B // 1p22.2 /	LRRC8B	NM_001134476	0.000188118	0.000778123	-1.6	0.00167382	-1.7	0.00101365	-1.5	AD_VaD_MIX down
7907032	NM_001286377 // MAEL // maelstrom spermatogenic transposon silencer // 1q24.1 // 84944	MAEL	NM_001286377	0.000668615	0.00308001	-2	0.00457788	-2.1	0.00534316	-1.7	AD_VaD_MIX down
8167656	NM_001005332 // MAGED1 // MAGE family member D1 // Xp11.23 // 9500 /// NM_001005333 //	MAGED1	NM_001005332	0.000804885	0.003208	-1.6	0.0101336	-1.5	0.00192628	-1.5	AD_VaD_MIX down
8129254	NM_005907 // MAN1A1 // mannosidase, alpha, class 1A, member 1 // 6q22 // 4121 /// XM_00	MAN1A1	NM_005907	0.000359044	0.0044778	-1.7	0.00240332	-2.1	0.0010723	-1.9	AD_VaD_MIX down
8171725	NM_001168465 // MAP7D2 // MAP7 domain containing 2 // Xp22.12 // 256714 /// NM_00116846	MAP7D2	NM_001168465	0.000758373	0.00339619	-2	0.0281177	-1.5	0.0012995	-2.1	AD_VaD_MIX down
8116402	NM_001135044 // MAPK9 // mitogen-activated protein kinase 9 // 5q35 // 5601 /// NM_0013	MAPK9	NM_001135044	0.00109171	0.00416809	-1.8	0.0177527	-1.6	0.00215984	-1.8	AD_VaD_MIX down
8123176	NM_002377 // MAS1 // MAS1 proto-oncogene, G protein-coupled receptor // 6q25.3-q26 // 4	MAS1	NM_002377	0.00183066	0.00783893	-1.9	0.0208849	-1.7	0.0030838	-2	AD_VaD_MIX down
7926821	NM_001172303 // MASTL // microtubule associated serine/threonine kinase-like // 10p12.1	MASTL	NM_001172303	0.000247587	0.00117664	-1.9	0.00643534	-1.7	0.000433407	-2	AD_VaD_MIX down
8039166	NM_001146056 // MBOAT7 // membrane bound O-acyltransferase domain containing 7 // 19q13	MBOAT7	NM_001146056	0.000618706	0.00694848	-1.5	0.00977072	-1.6	0.000841458	-1.8	AD_VaD_MIX down
8166382	NM_015884 // MBTPS2 // membrane bound transcription factor peptidase, site 2 // Xp22.12	MBTPS2	NM_015884	0.000329991	0.000597307	-1.8	0.0089319	-1.5	0.0024731	-1.5	AD_VaD_MIX down
8128447	NM_001040179 // MCHR2 // melanin-concentrating hormone receptor 2 // 6q16 // 84539 ///	MCHR2	NM_001040179	0.000761084	0.00211372	-2.7	0.0180238	-1.9	0.00222078	-2.3	AD_VaD_MIX down
8146357	NM_005914 // MCM4 // minichromosome maintenance complex component 4 // 8q11.2 // 4173 /	MCM4	NM_005914	0.000267723	0.00163146	-1.6	0.00187924	-1.7	0.00100463	-1.5	AD_VaD_MIX down
8042259	NM_001199111 // MDH1 // malate dehydrogenase 1 // 2p13.3 // 4190 /// NM_001199112 // MD	MDH1	NM_001199111	0.00106193	0.00339619	-1.9	0.0243125	-1.5	0.00235249	-1.8	AD_VaD_MIX down
8058462	NM_001039845 // MDH1B // malate dehydrogenase 1B // 2q33.3 // 130752 /// NM_001282940 /	MDH1B	NM_001039845	0.00073058	0.00141341	-2.5	0.020317	-1.7	0.00610827	-1.8	AD_VaD_MIX down
7950864	NM_001014811 // ME3 // malic enzyme 3, NADP(+)-dependent, mitochondrial // 11cen-q22.3	ME3	NM_001014811	0.000200406	0.00043927	-1.8	0.00645048	-1.5	0.000817171	-1.6	AD_VaD_MIX down
7914996	NM_001270875 // MEAF6 // MYST/Esa1-associated factor 6 // 1p35.3-p33 // 64769 /// NM_00	MEAF6	NM_001270875	0.00210459	0.0079704	-1.6	0.0179644	-1.5	0.00444087	-1.6	AD_VaD_MIX down
8135601	NM_000245 // MET // MET proto-oncogene, receptor tyrosine kinase // 7q31 // 4233 /// NM	MET	NM_000245	0.000629732	0.00155225	-2.6	0.0181447	-1.8	0.00205713	-2.1	AD_VaD_MIX down
8084045	NM_033540 // MFN1 // mitofusin 1 // 3q26.33 // 55669 /// XM_005247596 // MFN1 // mitofu	MFN1	NM_033540	0.00036661	0.000822727	-1.7	0.00748162	-1.5	0.00177634	-1.5	AD_VaD_MIX down
8083656	NM_001167903 // MFSD1 // major facilitator superfamily domain containing 1 // 3q25.32 /	MFSD1	NM_001167903	0.000309932	0.00762448	-1.8	0.0293392	-1.5	0.000401106	-2.7	AD_VaD_MIX down
8102730	NM_152778 // MFSD8 // major facilitator superfamily domain containing 8 // 4q28.2 // 25	MFSD8	NM_152778	0.000648012	0.0015138	-2	0.00855495	-1.7	0.00652942	-1.5	AD_VaD_MIX down
7961514	NM_000900 // MGP // matrix Gla protein // 12p12.3 // 4256 /// NM_001190839 // MGP // ma	MGP	NM_000900	0.00130927	0.0182196	-1.9	0.00671054	-2.7	0.00385754	-2.3	AD_VaD_MIX down
7909898	NM_001300867 // MIA3 // melanoma inhibitory activity family, member 3 // 1q41 // 375056	MIA3	NM_001300867	0.000730271	0.00227897	-1.7	0.0095144	-1.6	0.0024632	-1.6	AD_VaD_MIX down
7905329	NM_006818 // MLLT11 // myeloid/lymphoid or mixed-lineage leukemia; translocated to, 11	MLLT11	NM_006818	0.00155687	0.00725067	-1.6	0.0164761	-1.5	0.00276156	-1.6	AD_VaD_MIX down
8176174	NM_001166460 // MPP1 // membrane protein, palmitoylated 1 // Xq28 // 4354 /// NM_001166	MPP1	NM_001166460	0.000708589	0.00578064	-1.5	0.00917636	-1.5	0.00114065	-1.6	AD_VaD_MIX down
7949995	NM_181514 // MRPL21 // mitochondrial ribosomal protein L21 // 11q13.3 // 219927 /// NM_	MRPL21	NM_181514	0.000641627	0.00436297	-1.7	0.0059964	-1.8	0.00142717	-1.8	AD_VaD_MIX down
8151334	NM_005098 // MSC // musculin // 8q21 // 9242 /// ENST00000325509 // MSC // musculin //	MSC	NM_005098	6.01535e-06	6.0694e-06	-1.9	0.0016522	-1.5	8.89928e-05	-1.8	AD_VaD_MIX down
7970655	NM_004685 // MTMR6 // myotubularin related protein 6 // 13q12 // 9107 /// XM_011535306	MTMR6	NM_004685	0.000547962	0.00692932	-1.5	0.00981461	-1.5	0.000754827	-1.8	AD_VaD_MIX down
8149485	NM_004686 // MTMR7 // myotubularin related protein 7 // 8p22 // 9108 /// XM_006716414 /	MTMR7	NM_004686	0.000589615	0.00210874	-1.8	0.0145403	-1.5	0.00122044	-1.7	AD_VaD_MIX down
7999674	NM_001040113 // MYH11 // myosin, heavy chain 11, smooth muscle // 16p13.11 // 4629 ///	MYH11	NM_001040113	0.000969982	0.0110564	-1.7	0.00491808	-2.2	0.00458645	-1.8	AD_VaD_MIX down
8047127	NM_001130158 // MYO1B // myosin IB // 2q12-q34 // 4430 /// NM_001161819 // MYO1B // myo	MYO1B	NM_001130158	0.000157536	0.000423825	-2	0.00200081	-1.8	0.0010723	-1.6	AD_VaD_MIX down
7988921	NM_000259 // MYO5A // myosin VA // 15q21 // 4644 /// NM_001142495 // MYO5A // myosin VA	MYO5A	NM_000259	0.000689755	0.0032476	-1.9	0.00780174	-1.9	0.00158049	-1.9	AD_VaD_MIX down
8023267	NM_001080467 // MYO5B // myosin VB // 18q21 // 4645 /// ENST00000285039 // MYO5B // myo	MYO5B	NM_001080467	0.00102852	0.00712057	-1.7	0.0115371	-1.7	0.00167007	-1.9	AD_VaD_MIX down
7970892	NM_001079691 // N4BP2L1 // NEDD4 binding protein 2-like 1 // 13q13.1 // 90634 /// NM_00	N4BP2L1	NM_001079691	0.00045688	0.00122636	-1.7	0.00979649	-1.5	0.00134364	-1.6	AD_VaD_MIX down
8061262	NM_016100 // NAA20 // N(alpha)-acetyltransferase 20, NatB catalytic subunit // 20p11.23	NAA20	NM_016100	0.000438801	0.0023744	-1.5	0.00647103	-1.5	0.000819038	-1.6	AD_VaD_MIX down
8001876	NM_001018159 // NAE1 // NEDD8 activating enzyme E1 subunit 1 // 16q22 // 8883 /// NM_00	NAE1	NM_001018159	0.000263002	0.00516951	-1.5	0.00672083	-1.5	0.000351109	-1.8	AD_VaD_MIX down
8101723	NM_153757 // NAP1L5 // nucleosome assembly protein 1-like 5 // 4q22.1|4q21-q22 // 26681	NAP1L5	NM_153757	0.000456299	0.00174504	-1.9	0.0122656	-1.6	0.000888083	-1.9	AD_VaD_MIX down
8152119	NM_001040624 // NCALD // neurocalcin delta // 8q22.2 // 83988 /// NM_001040625 // NCALD	NCALD	NM_001040624	0.000490071	0.00240712	-1.9	0.0192226	-1.5	0.000810532	-2	AD_VaD_MIX down
8043602	NM_001281710 // NCAPH // non-SMC condensin I complex subunit H // 2q11.2 // 23397 /// N	NCAPH	NM_001281710	0.000726362	0.00214933	-2.1	0.00980508	-1.8	0.00263355	-1.8	AD_VaD_MIX down
8004867	NM_001025579 // NDEL1 // nudE neurodevelopment protein 1-like 1 // 17p13.1 // 81565 ///	NDEL1	NM_001025579	0.000666439	0.00574119	-1.5	0.00868103	-1.6	0.00105134	-1.7	AD_VaD_MIX down
8108861	NM_030571 // NDFIP1 // Nedd4 family interacting protein 1 // 5q31.3 // 80762 /// ENST00	NDFIP1	NM_030571	0.000943067	0.00768941	-1.5	0.0115449	-1.5	0.00142131	-1.6	AD_VaD_MIX down
7969544	NM_001161407 // NDFIP2 // Nedd4 family interacting protein 2 // 13q31.1 // 54602 /// NM	NDFIP2	NM_001161407	0.00140908	0.00596204	-1.7	0.0254134	-1.5	0.00231703	-1.7	AD_VaD_MIX down
8097038	NM_004784 // NDST3 // N-deacetylase/N-sulfotransferase (heparan glucosaminyl) 3 // 4q26	NDST3	NM_004784	0.000445047	0.00339619	-1.7	0.010909	-1.6	0.000670757	-1.9	AD_VaD_MIX down
8142663	NM_001282419 // NDUFA5 // NADH dehydrogenase (ubiquinone) 1 alpha subcomplex, 5 // 7q31	NDUFA5	NM_001282419	0.000402154	0.00245279	-1.5	0.00624754	-1.5	0.000745921	-1.6	AD_VaD_MIX down
7953715	NM_015509 // NECAP1 // NECAP endocytosis associated 1 // 12p13.31 // 25977 /// NR_02426	NECAP1	NM_015509	0.000859068	0.00333295	-1.6	0.00965882	-1.5	0.00219428	-1.6	AD_VaD_MIX down
8149835	NM_006158 // NEFL // neurofilament, light polypeptide // 8p21 // 4747 /// ENST000006108	NEFL	NM_006158	0.00108606	0.00415582	-2.4	0.0118778	-2.2	0.00270058	-2.3	AD_VaD_MIX down
7916986	NM_173808 // NEGR1 // neuronal growth regulator 1 // 1p31.1 // 257194 /// XM_011541200	NEGR1	NM_173808	0.0011888	0.00485041	-1.7	0.012541	-1.6	0.00272307	-1.7	AD_VaD_MIX down
8085867	NM_001031741 // NEK10 // NIMA-related kinase 10 // 3p24.1 // 152110 /// NM_001304384 //	NEK10	NM_001031741	0.000393125	0.0012833	-2	0.0119976	-1.6	0.000844354	-1.9	AD_VaD_MIX down
7938925	NM_001288713 // NELL1 // neural EGFL like 1 // 11p15.1 // 4745 /// NM_001288714 // NELL	NELL1	NM_001288713	0.000206094	0.000373838	-2.5	0.0135751	-1.6	0.00162741	-1.7	AD_VaD_MIX down
7962455	NM_001145107 // NELL2 // neural EGFL like 2 // 12q12 // 4753 /// NM_001145108 // NELL2	NELL2	NM_001145107	0.00117422	0.00776269	-1.8	0.0256551	-1.6	0.00155513	-2	AD_VaD_MIX down
8023828	NM_001201465 // NETO1 // neuropilin (NRP) and tolloid (TLL)-like 1 // 18q22.2 // 81832	NETO1	NM_001201465	0.00128763	0.00365124	-1.8	0.0245961	-1.5	0.00324539	-1.7	AD_VaD_MIX down
8059783	NM_001114090 // NGEF // neuronal guanine nucleotide exchange factor // 2q37 // 25791 //	NGEF	NM_001114090	0.000630399	0.00307031	-1.6	0.00804796	-1.5	0.00125947	-1.6	AD_VaD_MIX down
8124129	NM_198586 // NHLRC1 // NHL repeat containing E3 ubiquitin protein ligase 1 // 6p22.3 //	NHLRC1	NM_198586	0.00102687	0.00732053	-1.6	0.00566067	-1.8	0.00565955	-1.5	AD_VaD_MIX down
7968703	NM_001012754 // NHLRC3 // NHL repeat containing 3 // 13q13.3 // 387921 /// NM_001017370	NHLRC3	NM_001012754	0.000358525	0.00145705	-1.6	0.00613699	-1.5	0.000783898	-1.6	AD_VaD_MIX down
8151952	NM_024759 // NIPAL2 // NIPA-like domain containing 2 // 8q22.2 // 79815 /// XM_00525106	NIPAL2	NM_024759	0.000887133	0.00192832	-2.3	0.0191203	-1.7	0.00476087	-1.8	AD_VaD_MIX down
8075263	NM_001202502 // NIPSNAP1 // nipsnap homolog 1 (C. elegans) // 22q12.2 // 8508 /// NM_00	NIPSNAP1	NM_001202502	0.000800309	0.00603616	-1.6	0.00517923	-1.8	0.00284749	-1.6	AD_VaD_MIX down
7922756	NM_015039 // NMNAT2 // nicotinamide nucleotide adenylyltransferase 2 // 1q25 // 23057 /	NMNAT2	NM_015039	0.000614212	0.00296426	-1.7	0.00642957	-1.7	0.00144644	-1.7	AD_VaD_MIX down
8062395	NM_005386 // NNAT // neuronatin // 20q11.2-q12 // 4826 /// NM_181689 // NNAT // neurona	NNAT	NM_005386	0.00137748	0.0043266	-1.6	0.0136922	-1.5	0.0042844	-1.5	AD_VaD_MIX down
7990253	NM_001161363 // NPTN // neuroplastin // 15q22 // 27020 /// NM_001161364 // NPTN // neur	NPTN	NM_001161363	0.000973557	0.00687087	-1.8	0.00995806	-1.9	0.00168057	-2	AD_VaD_MIX down
8156848	NM_006981 // NR4A3 // nuclear receptor subfamily 4, group A, member 3 // 9q22 // 8013 /	NR4A3	NM_006981	0.000437008	0.00153703	-2.2	0.00707482	-1.9	0.00103382	-2.1	AD_VaD_MIX down
8145736	NM_001159995 // NRG1 // neuregulin 1 // 8p12 // 3084 /// NM_001159996 // NRG1 // neureg	NRG1	NM_001159995	0.00018509	0.00157089	-2.4	0.00167382	-3.1	0.000689488	-2.5	AD_VaD_MIX down
7946446	NM_020645 // NRIP3 // nuclear receptor interacting protein 3 // 11p15.3 // 56675 /// XM	NRIP3	NM_020645	0.000566011	0.0104652	-1.7	0.0103234	-1.8	0.000754656	-2.2	AD_VaD_MIX down
8123739	NM_001278710 // NRN1 // neuritin 1 // 6p25.1 // 51299 /// NM_001278711 // NRN1 // neuri	NRN1	NM_001278710	0.00027532	0.000857363	-2.1	0.0149724	-1.5	0.000670852	-2	AD_VaD_MIX down
8117178	NM_080723 // NRSN1 // neurensin 1 // 6p22.3 // 140767 /// ENST00000378475 // NRSN1 // n	NRSN1	NM_080723	0.000484106	0.00531068	-1.7	0.0200499	-1.5	0.00064719	-2	AD_VaD_MIX down
7976012	NM_001105250 // NRXN3 // neurexin 3 // 14q31 // 9369 /// NM_001272020 // NRXN3 // neure	NRXN3	NM_001105250	0.000523669	0.0015199	-1.8	0.00694113	-1.7	0.00201453	-1.6	AD_VaD_MIX down
8007885	NM_006178 // NSF // N-ethylmaleimide-sensitive factor // 17q21 // 4905 /// NR_040116 //	NSF	NM_006178	0.00124138	0.00561875	-1.7	0.0140599	-1.6	0.00238406	-1.8	AD_VaD_MIX down
7903461	NM_001113226 // NTNG1 // netrin G1 // 1p13.3 // 22854 /// NM_001113228 // NTNG1 // netr	NTNG1	NM_001113226	0.000147013	0.000372289	-1.9	0.0045552	-1.5	0.000576132	-1.7	AD_VaD_MIX down
7995843	NM_001242795 // NUP93 // nucleoporin 93kDa // 16q13 // 9688 /// NM_001242796 // NUP93 /	NUP93	NM_001242795	0.000289594	0.00215002	-1.5	0.00187924	-1.6	0.00120296	-1.5	AD_VaD_MIX down
8131506	NM_152745 // NXPH1 // neurexophilin 1 // 7p22 // 30010 /// XM_011515332 // NXPH1 // neu	NXPH1	NM_152745	0.000205605	0.000442158	-2	0.00783523	-1.5	0.000818811	-1.7	AD_VaD_MIX down
8100298	NM_001014446 // OCIAD2 // OCIA domain containing 2 // 4p11 // 132299 /// NM_001286773 /	OCIAD2	NM_001014446	0.00126484	0.00613153	-2	0.0350958	-1.6	0.00192482	-2.2	AD_VaD_MIX down
7995755	NM_018233 // OGFOD1 // 2-oxoglutarate and iron-dependent oxygenase domain containing 1	OGFOD1	NM_018233	0.000552989	0.00310357	-1.6	0.0058842	-1.6	0.00121756	-1.6	AD_VaD_MIX down
8056812	NM_001011708 // OLA1 // Obg-like ATPase 1 // 2q31.1 // 29789 /// NM_013341 // OLA1 // O	OLA1	NM_001011708	0.00119217	0.0082352	-1.6	0.0210352	-1.5	0.00158094	-1.8	AD_VaD_MIX down
7918052	NM_001288821 // OLFM3 // olfactomedin 3 // 1p22 // 118427 /// NM_001288823 // OLFM3 //	OLFM3	NM_001288821	0.00112821	0.00328656	-2.1	0.0265102	-1.6	0.00278019	-1.9	AD_VaD_MIX down
8142814	NM_001708 // OPN1SW // opsin 1 (cone pigments), short-wave-sensitive // 7q32.1 // 611 /	OPN1SW	NM_001708	0.000362688	0.00105212	-2	0.00587527	-1.7	0.00116327	-1.8	AD_VaD_MIX down
8142019	NM_002553 // ORC5 // origin recognition complex subunit 5 // 7q22.1 // 5001 /// NM_1817	ORC5	NM_002553	0.000495895	0.00358788	-1.8	0.0109051	-1.6	0.000754827	-2	AD_VaD_MIX down
8138613	NM_015550 // OSBPL3 // oxysterol binding protein-like 3 // 7p15 // 26031 /// NM_145320	OSBPL3	NM_015550	0.000370609	0.000892038	-2	0.00517237	-1.8	0.00287793	-1.6	AD_VaD_MIX down
8155883	NM_012383 // OSTF1 // osteoclast stimulating factor 1 // 9q13-q21.2 // 26578 /// XM_006	OSTF1	NM_012383	0.000342596	0.00106071	-1.7	0.00868103	-1.5	0.000818811	-1.6	AD_VaD_MIX down
8084814	NM_198184 // OSTN // osteocrin // 3q28 // 344901 /// XM_005247428 // OSTN // osteocrin	OSTN	NM_198184	0.00011578	0.00112414	-2	0.00167382	-2.2	0.000263253	-2.4	AD_VaD_MIX down
8111892	NM_000436 // OXCT1 // 3-oxoacid CoA-transferase 1 // 5p13.1 // 5019 /// XR_427658 // OX	OXCT1	NM_000436	0.000936765	0.00754905	-1.7	0.00923758	-1.8	0.00159657	-2	AD_VaD_MIX down
7950578	NM_001128620 // PAK1 // p21 protein (Cdc42/Rac)-activated kinase 1 // 11q13-q14 // 5058	PAK1	NM_001128620	0.00109456	0.00856805	-1.5	0.0180235	-1.5	0.0014376	-1.7	AD_VaD_MIX down
7982663	NM_001128628 // PAK6 // p21 protein (Cdc42/Rac)-activated kinase 6 // 15q14 // 56924 //	PAK6	NM_001128628	0.000742267	0.00367005	-2.4	0.0137482	-2.1	0.0012644	-2.6	AD_VaD_MIX down
8107133	NM_000919 // PAM // peptidylglycine alpha-amidating monooxygenase // 5q14-q21 // 5066 /	PAM	NM_000919	0.000158676	0.000892038	-2	0.00421047	-1.8	0.000316826	-2.2	AD_VaD_MIX down
7934945	NM_138316 // PANK1 // pantothenate kinase 1 // 10q23.31 // 53354 /// NM_148977 // PANK1	PANK1	NM_138316	0.0010439	0.00436696	-1.5	0.009573	-1.5	0.00284574	-1.5	AD_VaD_MIX down
7971850	NM_002590 // PCDH8 // protocadherin 8 // 13q21.1 // 5100 /// NM_032949 // PCDH8 // prot	PCDH8	NM_002590	0.000360716	0.00158154	-2.6	0.00844019	-2.1	0.00070192	-2.7	AD_VaD_MIX down
8122705	NM_001252049 // PCMT1 // protein-L-isoaspartate (D-aspartate) O-methyltransferase // 6q	PCMT1	NM_001252049	0.000919669	0.00816133	-1.6	0.0151064	-1.5	0.00124309	-1.8	AD_VaD_MIX down
8069348	NM_001315529 // PCNT // pericentrin // 21q22.3 // 5116 /// NM_006031 // PCNT // pericen	PCNT	NM_001315529	0.000142741	0.000466882	-2.2	0.00509934	-1.7	0.000364484	-2.1	AD_VaD_MIX down
8068651	NM_006198 // PCP4 // Purkinje cell protein 4 // 21q22.2 // 5121 /// ENST00000328619 //	PCP4	NM_006198	0.000783849	0.00246901	-2.1	0.0190312	-1.7	0.00192482	-2	AD_VaD_MIX down
8113234	NM_000439 // PCSK1 // proprotein convertase subtilisin/kexin type 1 // 5q15-q21 // 5122	PCSK1	NM_000439	0.000302124	0.000650568	-3.1	0.0253091	-1.7	0.00124705	-2.3	AD_VaD_MIX down
8027642	NM_032346 // PDCD2L // programmed cell death 2-like // 19q13.11 // 84306 /// ENST000002	PDCD2L	NM_032346	0.00101067	0.00778882	-1.5	0.00913473	-1.6	0.00183741	-1.7	AD_VaD_MIX down
8130674	NM_001130690 // PDE10A // phosphodiesterase 10A // 6q26 // 10846 /// NM_006661 // PDE10	PDE10A	NM_001130690	8.42483e-05	0.00016388	-2.1	0.00675523	-1.5	0.000265499	-1.8	AD_VaD_MIX down
8046408	NM_001278549 // PDK1 // pyruvate dehydrogenase kinase, isozyme 1 // 2q31.1 // 5163 ///	PDK1	NM_001278549	0.000545802	0.00299548	-1.6	0.0097779	-1.5	0.000918892	-1.7	AD_VaD_MIX down
8150901	NM_001135690 // PENK // proenkephalin // 8q23-q24 // 5179 /// ENST00000314922 // PENK /	PENK	NM_001135690	0.00127139	0.00472423	-2	0.0211215	-1.7	0.00243919	-2	AD_VaD_MIX down
8091446	NM_002628 // PFN2 // profilin 2 // 3q25.1 // 5217 /// NM_053024 // PFN2 // profilin 2 /	PFN2	NM_002628	0.00154145	0.00678202	-1.6	0.0196006	-1.5	0.00261784	-1.7	AD_VaD_MIX down
7950391	NM_173582 // PGM2L1 // phosphoglucomutase 2-like 1 // 11q13.4 // 283209 /// XM_01154495	PGM2L1	NM_173582	0.00220817	0.0084682	-2	0.0234227	-1.8	0.00382792	-2.1	AD_VaD_MIX down
8116932	NM_001242648 // PHACTR1 // phosphatase and actin regulator 1 // 6p24.1 // 221692 /// NM	PHACTR1	NM_001242648	0.000476019	0.00414427	-1.9	0.0114463	-1.7	0.000685794	-2.3	AD_VaD_MIX down
8059565	NM_001100818 // PID1 // phosphotyrosine interaction domain containing 1 // 2q36.3 // 55	PID1	NM_001100818	0.000534301	0.00800532	-1.5	0.0028343	-1.8	0.00257826	-1.5	AD_VaD_MIX down
8155673	NM_001278253 // PIP5K1B // phosphatidylinositol-4-phosphate 5-kinase, type I, beta // 9	PIP5K1B	NM_001278253	0.00122948	0.00671321	-2.2	0.0212704	-1.9	0.00180513	-2.4	AD_VaD_MIX down
8121768	NM_001270393 // PKIB // protein kinase (cAMP-dependent, catalytic) inhibitor beta // 6q	PKIB	NM_001270393	0.000977952	0.00411386	-1.8	0.0232775	-1.5	0.00170674	-1.8	AD_VaD_MIX down
8078187	NM_001144382 // PLCL2 // phospholipase C-like 2 // 3p24.3 // 23228 /// NM_015184 // PLC	PLCL2	NM_001144382	0.00132419	0.0108516	-1.7	0.0287295	-1.5	0.00157619	-2	AD_VaD_MIX down
8112202	NM_001252226 // PLK2 // polo-like kinase 2 // 5q12.1-q13.2 // 10769 /// NM_006622 // PL	PLK2	NM_001252226	0.00108724	0.00773347	-2	0.0146861	-1.9	0.00156668	-2.3	AD_VaD_MIX down
7917946	NM_001010861 // PLPPR5 // phospholipid phosphatase related 5 // 1p21.3 // 163404 /// NM	PLPPR5	NM_001010861	0.00063941	0.00628904	-2	0.021367	-1.8	0.000821967	-2.6	AD_VaD_MIX down
7957570	NM_005761 // PLXNC1 // plexin C1 // 12q23.3 // 10154 /// NR_037687 // PLXNC1 // plexin	PLXNC1	NM_005761	0.000257439	0.0012565	-1.9	0.00915417	-1.6	0.000433407	-2	AD_VaD_MIX down
8048257	NM_001077399 // PNKD // paroxysmal nonkinesigenic dyskinesia // 2q35 // 25953 /// NM_01	PNKD	NM_001077399	0.00110822	0.00263599	-1.9	0.0137552	-1.6	0.00636677	-1.5	AD_VaD_MIX down
8149877	NM_007257 // PNMA2 // paraneoplastic Ma antigen 2 // 8p21.2 // 10687 /// XM_011544365 /	PNMA2	NM_007257	0.00156247	0.0123924	-1.6	0.0100871	-1.7	0.00316372	-1.7	AD_VaD_MIX down
7934653	NM_007055 // POLR3A // polymerase (RNA) III (DNA directed) polypeptide A, 155kDa // 10q	POLR3A	NM_007055	0.000337177	0.00511861	-1.5	0.00281822	-1.7	0.000754827	-1.7	AD_VaD_MIX down
7919226	NM_001303456 // POLR3C // polymerase (RNA) III (DNA directed) polypeptide C (62kD) // 1	POLR3C	NM_001303456	0.000906432	0.00227113	-1.8	0.0112457	-1.6	0.00553975	-1.5	AD_VaD_MIX down
8166314	NM_006240 // PPEF1 // protein phosphatase, EF-hand calcium binding domain 1 // Xp22 //	PPEF1	NM_006240	0.000142093	0.000485532	-2.4	0.0205796	-1.5	0.000371239	-2.3	AD_VaD_MIX down
7942503	NM_001271593 // PPME1 // protein phosphatase methylesterase 1 // 11q13.4 // 51400 /// N	PPME1	NM_001271593	0.000599281	0.00455296	-1.6	0.00741671	-1.6	0.00100425	-1.8	AD_VaD_MIX down
7934393	NM_001142353 // PPP3CB // protein phosphatase 3, catalytic subunit, beta isozyme // 10q	PPP3CB	NM_001142353	0.000688874	0.00427347	-1.6	0.0090617	-1.5	0.00121637	-1.7	AD_VaD_MIX down
7991406	NM_001267580 // PRC1 // protein regulator of cytokinesis 1 // 15q26.1 // 9055 /// NM_00	PRC1	NM_001267580	0.000543732	0.00215057	-1.6	0.00480283	-1.5	0.00230161	-1.5	AD_VaD_MIX down
8128572	NM_002726 // PREP // prolyl endopeptidase // 6q22 // 5550 /// XM_005267044 // PREP // p	PREP	NM_002726	0.00064637	0.0026255	-1.9	0.0124277	-1.7	0.0012851	-1.9	AD_VaD_MIX down
7901720	NM_006252 // PRKAA2 // protein kinase, AMP-activated, alpha 2 catalytic subunit // 1p31	PRKAA2	NM_006252	0.000695185	0.00307635	-1.6	0.0074838	-1.6	0.00178129	-1.6	AD_VaD_MIX down
7902594	NM_001242857 // PRKACB // protein kinase, cAMP-dependent, catalytic, beta // 1p31.1 //	PRKACB	NM_001242857	0.0007039	0.00335879	-1.5	0.011415	-1.5	0.00129647	-1.6	AD_VaD_MIX down
7953181	NM_001256536 // PRMT8 // protein arginine methyltransferase 8 // 12p13.3 // 56341 /// N	PRMT8	NM_001256536	0.000228528	0.000593674	-2.2	0.00363203	-1.9	0.000757909	-1.9	AD_VaD_MIX down
8099476	NM_001145847 // PROM1 // prominin 1 // 4p15.32 // 8842 /// NM_001145848 // PROM1 // pro	PROM1	NM_001145847	0.000178457	0.00117366	-1.9	0.0119881	-1.6	0.000312324	-2.3	AD_VaD_MIX down
7948476	NM_014502 // PRPF19 // pre-mRNA processing factor 19 // 11q12.2 // 27339 /// ENST000002	PRPF19	NM_014502	0.000222114	0.000857363	-1.5	0.00260914	-1.5	0.000657928	-1.5	AD_VaD_MIX down
7918345	NM_001199772 // PSMA5 // proteasome subunit alpha 5 // 1p13 // 5686 /// NM_001199773 //	PSMA5	NM_001199772	0.000450648	0.00194798	-1.9	0.0124249	-1.6	0.000810532	-2	AD_VaD_MIX down
8084423	NM_001278708 // PSMD2 // proteasome 26S subunit, non-ATPase 2 // 3q27.1 // 5708 /// NM_	PSMD2	NM_001278708	0.000441576	0.00180575	-2	0.00806859	-1.8	0.000884036	-2	AD_VaD_MIX down
8070330	NM_001261824 // PSMG1 // proteasome (prosome, macropain) assembly chaperone 1 // 21q22.	PSMG1	NM_001261824	0.000282696	0.00128073	-1.6	0.00428925	-1.6	0.00065715	-1.6	AD_VaD_MIX down
7922976	NM_000963 // PTGS2 // prostaglandin-endoperoxide synthase 2 (prostaglandin G/H synthase	PTGS2	NM_000963	0.0011548	0.00360128	-2.5	0.0110866	-2.2	0.00438617	-2.1	AD_VaD_MIX down
8047910	NM_001309516 // PTH2R // parathyroid hormone 2 receptor // 2q33 // 5746 /// NM_005048 /	PTH2R	NM_001309516	0.000263002	0.000492893	-2.4	0.0054787	-1.9	0.0101131	-1.5	AD_VaD_MIX down
8163149	NM_001145368 // PTPN3 // protein tyrosine phosphatase, non-receptor type 3 // 9q31 // 5	PTPN3	NM_001145368	0.000365803	0.0013322	-2.1	0.0235654	-1.5	0.000779803	-2.1	AD_VaD_MIX down
7947076	NM_001039970 // PTPN5 // protein tyrosine phosphatase, non-receptor type 5 (striatum-en	PTPN5	NM_001039970	0.000749989	0.00355548	-1.5	0.00752986	-1.5	0.00188126	-1.5	AD_VaD_MIX down
7964872	NM_001109754 // PTPRB // protein tyrosine phosphatase, receptor type, B // 12q15-q21 //	PTPRB	NM_001109754	0.000107784	0.000322962	-1.8	0.0016522	-1.8	0.000858127	-1.5	AD_VaD_MIX down
7954143	NM_002848 // PTPRO // protein tyrosine phosphatase, receptor type, O // 12p13.3-p13.2|1	PTPRO	NM_002848	0.000286938	0.00963446	-1.6	0.00499969	-2	0.000424987	-2.4	AD_VaD_MIX down
8075838	NM_001315532 // PVALB // parvalbumin // 22q13.1 // 5816 /// NM_002854 // PVALB // parva	PVALB	NM_001315532	0.000523199	0.000987391	-3.2	0.0127788	-2.1	0.0060286	-1.9	AD_VaD_MIX down
8041508	NM_012413 // QPCT // glutaminyl-peptide cyclotransferase // 2p22.2 // 25797 /// ENST000	QPCT	NM_012413	0.000994584	0.0032476	-2.7	0.0455917	-1.7	0.00234925	-2.5	AD_VaD_MIX down
8105878	NM_001278622 // RAD17 // RAD17 checkpoint clamp loader component // 5q13 // 5884 /// NM	RAD17	NM_001278622	0.00119217	0.00560842	-2.1	0.0419137	-1.6	0.0019247	-2.3	AD_VaD_MIX down
8058390	NM_203365 // RAPH1 // Ras association (RalGDS/AF-6) and pleckstrin homology domains 1 /	RAPH1	NM_203365	0.00077505	0.00670371	-1.5	0.00638774	-1.6	0.00163913	-1.6	AD_VaD_MIX down
7990774	NM_001145648 // RASGRF1 // Ras protein-specific guanine nucleotide-releasing factor 1 /	RASGRF1	NM_001145648	0.000290514	0.000701743	-2.1	0.00709537	-1.7	0.00100463	-1.8	AD_VaD_MIX down
8106660	NM_006909 // RASGRF2 // Ras protein-specific guanine nucleotide-releasing factor 2 // 5	RASGRF2	NM_006909	0.000922509	0.0186645	-1.5	0.00565813	-2	0.00245748	-1.8	AD_VaD_MIX down
7993083	NM_001142333 // RBFOX1 // RNA binding protein, fox-1 homolog (C. elegans) 1 // 16p13.3	RBFOX1	NM_001142333	0.000526504	0.0026419	-1.7	0.00636387	-1.7	0.0011453	-1.8	AD_VaD_MIX down
8075673	NM_001031695 // RBFOX2 // RNA binding protein, fox-1 homolog (C. elegans) 2 // 22q13.1	RBFOX2	NM_001031695	0.00131381	0.00940732	-1.5	0.00846435	-1.5	0.00311967	-1.5	AD_VaD_MIX down
8067869	NM_144770 // RBM11 // RNA binding motif protein 11 // 21q11 // 54033 /// XM_005260996 /	RBM11	NM_144770	0.000891226	0.00365488	-2.3	0.0201655	-1.8	0.00159464	-2.4	AD_VaD_MIX down
8167234	NM_006743 // RBM3 // RNA binding motif (RNP1, RRM) protein 3 // Xp11.2 // 5935 /// XM_0	RBM3	NM_006743	0.0014436	0.00582775	-2.2	0.00865915	-2.3	0.00735923	-1.9	AD_VaD_MIX down
7935116	NM_006744 // RBP4 // retinol binding protein 4, plasma // 10q23.33 // 5950 /// ENST0000	RBP4	NM_006744	0.00105594	0.0203487	-1.5	0.0194805	-1.6	0.00120972	-2.1	AD_VaD_MIX down
8126760	NM_001251973 // RCAN2 // regulator of calcineurin 2 // 6p12.3 // 10231 /// NM_001251974	RCAN2	NM_001251973	0.000592618	0.00204792	-1.8	0.0105658	-1.6	0.0013684	-1.7	AD_VaD_MIX down
8141950	NM_005045 // RELN // reelin // 7q22 // 5649 /// NM_173054 // RELN // reelin // 7q22 //	RELN	NM_005045	0.00109128	0.0117426	-2	0.0111734	-2.3	0.00158314	-2.6	AD_VaD_MIX down
8161857	NM_018339 // RFK // riboflavin kinase // 9q21.13 // 55312 /// ENST00000376736 // RFK //	RFK	NM_018339	0.00141151	0.0128915	-1.7	0.025842	-1.6	0.00162741	-2.1	AD_VaD_MIX down
7908409	NM_002923 // RGS2 // regulator of G-protein signaling 2 // 1q31 // 5997 /// ENST0000023	RGS2	NM_002923	0.00211056	0.00835481	-1.9	0.0377886	-1.5	0.00323786	-2	AD_VaD_MIX down
7906919	NM_001102445 // RGS4 // regulator of G-protein signaling 4 // 1q23.3 // 5999 /// NM_001	RGS4	NM_001102445	0.000508973	0.00145686	-2.2	0.0358778	-1.5	0.00141762	-2	AD_VaD_MIX down
7925457	NM_001282773 // RGS7 // regulator of G-protein signaling 7 // 1q43|1q23.1 // 6000 /// N	RGS7	NM_001282773	0.000595503	0.00244093	-1.7	0.0167078	-1.5	0.00109533	-1.7	AD_VaD_MIX down
7967660	NM_015347 // RIMBP2 // RIMS binding protein 2 // 12q24.33 // 23504 /// XM_011538102 //	RIMBP2	NM_015347	0.000749989	0.00385257	-1.6	0.00616079	-1.6	0.00230899	-1.6	AD_VaD_MIX down
8022976	NM_001272077 // RIT2 // Ras-like without CAAX 2 // 18q12.3 // 6014 /// NM_002930 // RIT	RIT2	NM_001272077	0.00102711	0.00689213	-2	0.0187147	-1.8	0.00143129	-2.4	AD_VaD_MIX down
7983953	NM_001270528 // RNF111 // ring finger protein 111 // 15q21 // 54778 /// NM_001270529 //	RNF111	NM_001270528	0.00101611	0.00242992	-2.3	0.0436983	-1.5	0.00413249	-1.9	AD_VaD_MIX down
8103244	NM_173662 // RNF175 // ring finger protein 175 // 4q31.3 // 285533 /// XM_005262938 //	RNF175	NM_173662	0.000584691	0.00213691	-2.4	0.0124823	-1.9	0.00121821	-2.3	AD_VaD_MIX down
8081001	NM_001128929 // ROBO2 // roundabout guidance receptor 2 // 3p12.3 // 6092 /// NM_001290	ROBO2	NM_001128929	0.000493164	0.00274817	-1.8	0.00669495	-1.8	0.000934795	-1.9	AD_VaD_MIX down
7902634	NM_025065 // RPF1 // ribosome production factor 1 homolog // 1p22.3 // 80135 /// ENST00	RPF1	NM_025065	0.000228528	0.00242992	-1.6	0.00171989	-1.9	0.000684407	-1.8	AD_VaD_MIX down
7958860	NM_001143854 // RPH3A // rabphilin 3A // 12q24.13 // 22895 /// NM_014954 // RPH3A // ra	RPH3A	NM_001143854	0.00011578	0.000322689	-3	0.0284417	-1.5	0.0005683	-2.3	AD_VaD_MIX down
8080773	NM_001098783 // RPP14 // ribonuclease P/MRP 14kDa subunit // 3p14.3 // 11102 /// NM_007	RPP14	NM_001098783	0.000855591	0.00242992	-1.9	0.0130383	-1.6	0.00281404	-1.7	AD_VaD_MIX down
7982904	NM_015138 // RTF1 // RTF1 homolog, Paf1/RNA polymerase II complex component // 15q15.1	RTF1	NM_015138	0.000630987	0.00453955	-1.5	0.00717976	-1.6	0.00114073	-1.6	AD_VaD_MIX down
7979455	NM_021136 // RTN1 // reticulon 1 // 14q23.1 // 6252 /// NM_206852 // RTN1 // reticulon	RTN1	NM_021136	0.000944818	0.00496546	-1.7	0.0149431	-1.6	0.00155513	-1.8	AD_VaD_MIX down
7940781	NM_001265589 // RTN3 // reticulon 3 // 11q13 // 10313 /// NM_001265590 // RTN3 // retic	RTN3	NM_001265589	0.000526328	0.00215057	-1.7	0.0102699	-1.5	0.00104299	-1.7	AD_VaD_MIX down
8128606	NM_032730 // RTN4IP1 // reticulon 4 interacting protein 1 // 6q21 // 84816 /// XM_01153	RTN4IP1	NM_032730	0.000368476	0.000769072	-2.3	0.023673	-1.5	0.00172341	-1.8	AD_VaD_MIX down
8133961	NM_001134405 // RUNDC3B // RUN domain containing 3B // 7q21.12 // 154661 /// NM_0011344	RUNDC3B	NM_001134405	0.000688874	0.00428163	-1.7	0.0106784	-1.6	0.00114175	-1.9	AD_VaD_MIX down
8069744	NM_016940 // RWDD2B // RWD domain containing 2B // 21q22.11 // 10069 /// XM_006723952 /	RWDD2B	NM_016940	0.000465072	0.00242992	-1.7	0.00587801	-1.7	0.000983661	-1.7	AD_VaD_MIX down
8058091	NM_001172509 // SATB2 // SATB homeobox 2 // 2q33 // 23314 /// NM_001172517 // SATB2 //	SATB2	NM_001172509	0.00045688	0.00476938	-1.6	0.00810027	-1.6	0.000681844	-1.8	AD_VaD_MIX down
8059345	NM_003469 // SCG2 // secretogranin II // 2q35-q36 // 7857 /// ENST00000305409 // SCG2 /	SCG2	NM_003469	0.000919669	0.00519352	-1.9	0.0364489	-1.5	0.0013684	-2	AD_VaD_MIX down
7982366	NM_001144757 // SCG5 // secretogranin V // 15q13-q14 // 6447 /// NM_003020 // SCG5 // s	SCG5	NM_001144757	0.000760253	0.00351981	-2.1	0.0136487	-1.8	0.00135885	-2.2	AD_VaD_MIX down
8166278	NM_001037535 // SCML1 // sex comb on midleg-like 1 (Drosophila) // Xp22 // 6322 /// NM_	SCML1	NM_001037535	0.000370292	0.00582775	-1.5	0.00322055	-1.7	0.000796078	-1.7	AD_VaD_MIX down
7955502	NM_001177984 // SCN8A // sodium channel, voltage gated, type VIII alpha subunit // 12q1	SCN8A	NM_001177984	0.00103708	0.00280317	-1.7	0.0121351	-1.6	0.0047074	-1.5	AD_VaD_MIX down
8097521	NM_001153446 // SCOC // short coiled-coil protein // 4q31.1 // 60592 /// NM_001153484 /	SCOC	NM_001153446	0.000910557	0.0151297	-1.7	0.016497	-1.8	0.00109499	-2.3	AD_VaD_MIX down
7978718	NM_006364 // SEC23A // Sec23 homolog A, COPII coat complex component // 14q21.1 // 1048	SEC23A	NM_006364	0.00101098	0.00691785	-1.6	0.0221186	-1.5	0.00136388	-1.8	AD_VaD_MIX down
7926189	NM_001142627 // SEC61A2 // Sec61 translocon alpha 2 subunit // 10p14 // 55176 /// NM_00	SEC61A2	NM_001142627	0.000937807	0.00417007	-1.6	0.0129583	-1.5	0.0018343	-1.6	AD_VaD_MIX down
7922200	NM_003005 // SELP // selectin P (granule membrane protein 140kDa, antigen CD62) // 1q24	SELP	NM_003005	0.000282696	0.000492893	-2.1	0.00911815	-1.6	0.0027535	-1.6	AD_VaD_MIX down
8174692	NM_015129 // SEPT6 // septin 6 // Xq24 // 23157 /// NM_145799 // SEPT6 // septin 6 // X	SEPT6	NM_015129	0.000484106	0.00188398	-2.4	0.00614165	-2.2	0.00125467	-2.2	AD_VaD_MIX down
8021653	NM_001031848 // SERPINB8 // serpin peptidase inhibitor, clade B (ovalbumin), member 8 /	SERPINB8	NM_001031848	0.000359594	0.00476253	-1.6	0.0026227	-1.9	0.00091342	-1.7	AD_VaD_MIX down
8123609	NM_004155 // SERPINB9 // serpin peptidase inhibitor, clade B (ovalbumin), member 9 // 6	SERPINB9	NM_004155	0.000692356	0.00148123	-1.9	0.0215272	-1.5	0.00347167	-1.6	AD_VaD_MIX down
8083779	NM_001122752 // SERPINI1 // serpin peptidase inhibitor, clade I (neuroserpin), member 1	SERPINI1	NM_001122752	0.00109109	0.00350221	-1.8	0.0180235	-1.5	0.00258548	-1.7	AD_VaD_MIX down
7983564	NM_000338 // SLC12A1 // solute carrier family 12 (sodium/potassium/chloride transporter	SLC12A1	NM_000338	4.50735e-05	0.00016388	-2.2	0.00105279	-2.1	0.000213569	-1.9	AD_VaD_MIX down
8017843	NM_001174166 // SLC16A6 // solute carrier family 16, member 6 // 17q24.2 // 9120 /// NM	SLC16A6	NM_001174166	0.000305549	0.00118157	-2.5	0.00381423	-2.3	0.000884036	-2.3	AD_VaD_MIX down
7983553	NM_205850 // SLC24A5 // solute carrier family 24 (sodium/potassium/calcium exchanger),	SLC24A5	NM_205850	0.000618706	0.00158923	-2.4	0.0131937	-1.8	0.00202121	-2	AD_VaD_MIX down
8056766	NM_003705 // SLC25A12 // solute carrier family 25 (aspartate/glutamate carrier), member	SLC25A12	NM_003705	0.000993641	0.00242992	-2.1	0.0180833	-1.7	0.00402956	-1.8	AD_VaD_MIX down
8169904	NM_001282195 // SLC25A14 // solute carrier family 25 (mitochondrial carrier, brain), me	SLC25A14	NM_001282195	0.00094741	0.00540888	-2	0.0327542	-1.6	0.0013847	-2.2	AD_VaD_MIX down
8125959	NM_001193476 // SLC26A8 // solute carrier family 26 (anion exchanger), member 8 // 6p21	SLC26A8	NM_001193476	0.000309932	0.00198191	-2.2	0.00804796	-1.9	0.000514341	-2.6	AD_VaD_MIX down
7962327	NM_052885 // SLC2A13 // solute carrier family 2 (facilitated glucose transporter), memb	SLC2A13	NM_052885	0.00187438	0.00844877	-1.8	0.0243125	-1.6	0.00285191	-1.9	AD_VaD_MIX down
8062539	NM_080552 // SLC32A1 // solute carrier family 32 (GABA vesicular transporter), member 1	SLC32A1	NM_080552	8.42483e-05	0.000320385	-1.8	0.00105279	-2	0.000746724	-1.5	AD_VaD_MIX down
7965964	NM_032148 // SLC41A2 // solute carrier family 41 (magnesium transporter), member 2 // 1	SLC41A2	NM_032148	0.00184363	0.0153864	-1.5	0.0254701	-1.5	0.00212237	-1.8	AD_VaD_MIX down
7917052	NM_001130058 // SLC44A5 // solute carrier family 44, member 5 // 1p31.1 // 204962 /// N	SLC44A5	NM_001130058	0.000263002	0.000989354	-2.1	0.00569876	-1.8	0.0005683	-2.1	AD_VaD_MIX down
8045974	NM_001178015 // SLC4A10 // solute carrier family 4, sodium bicarbonate transporter, mem	SLC4A10	NM_001178015	0.00135355	0.00730253	-1.8	0.022074	-1.6	0.00197429	-2	AD_VaD_MIX down
7965206	NM_001146335 // SLC6A15 // solute carrier family 6 (neutral amino acid transporter), me	SLC6A15	NM_001146335	0.000541283	0.00299548	-1.6	0.0124277	-1.5	0.000858127	-1.7	AD_VaD_MIX down
7903854	NM_001010898 // SLC6A17 // solute carrier family 6 (neutral amino acid transporter), me	SLC6A17	NM_001010898	0.000545802	0.00263599	-2	0.00626871	-1.9	0.00124744	-2	AD_VaD_MIX down
8003298	NM_003486 // SLC7A5 // solute carrier family 7 (amino acid transporter light chain, L s	SLC7A5	NM_003486	0.000455413	0.00260796	-1.8	0.00302953	-2	0.00275763	-1.6	AD_VaD_MIX down
7977933	NM_001267036 // SLC7A8 // solute carrier family 7 (amino acid transporter light chain,	SLC7A8	NM_001267036	0.00088499	0.00783347	-1.5	0.0106701	-1.5	0.00132388	-1.6	AD_VaD_MIX down
8051762	NM_001112800 // SLC8A1 // solute carrier family 8 (sodium/calcium exchanger), member 1	SLC8A1	NM_001112800	0.00124866	0.00492648	-1.9	0.0295639	-1.5	0.00217905	-2	AD_VaD_MIX down
7914021	NM_003047 // SLC9A1 // solute carrier family 9, subfamily A (NHE1, cation proton antipo	SLC9A1	NM_003047	0.000426679	0.0122425	-1.5	0.00187924	-2.3	0.00688522	-1.5	AD_VaD_MIX down
8170097	NM_001042537 // SLC9A6 // solute carrier family 9, subfamily A (NHE6, cation proton ant	SLC9A6	NM_001042537	0.0010515	0.00536965	-1.8	0.0224161	-1.6	0.0016014	-1.9	AD_VaD_MIX down
8172280	NM_001257291 // SLC9A7 // solute carrier family 9, subfamily A (NHE7, cation proton ant	SLC9A7	NM_001257291	0.00110525	0.0115609	-1.5	0.0205126	-1.5	0.00130856	-1.8	AD_VaD_MIX down
8106931	NM_032290 // SLF1 // SMC5-SMC6 complex localization factor 1 // 5q15 // 84250 /// XM_00	SLF1	NM_032290	0.00127283	0.0141914	-1.6	0.0297228	-1.5	0.00142021	-1.9	AD_VaD_MIX down
8094301	NM_001289135 // SLIT2 // slit guidance ligand 2 // 4p15.2 // 9353 /// NM_001289136 // S	SLIT2	NM_001289135	0.000561556	0.00732053	-1.6	0.0026227	-2.1	0.00855928	-1.5	AD_VaD_MIX down
7909689	NM_020197 // SMYD2 // SET and MYND domain containing 2 // 1q32.3 // 56950 /// XR_426790	SMYD2	NM_020197	0.0013063	0.00330653	-1.9	0.0274228	-1.5	0.00397633	-1.7	AD_VaD_MIX down
8131957	NM_001199835 // SNX10 // sorting nexin 10 // 7p15.2 // 29887 /// NM_001199837 // SNX10	SNX10	NM_001199835	0.00238906	0.0155751	-1.6	0.0342031	-1.5	0.00276035	-1.9	AD_VaD_MIX down
7941408	NM_152760 // SNX32 // sorting nexin 32 // 11q13.1 // 254122 /// XM_006718488 // SNX32 /	SNX32	NM_152760	0.00100004	0.00895726	-1.5	0.00486394	-1.8	0.00739306	-1.5	AD_VaD_MIX down
8104035	NM_001145670 // SORBS2 // sorbin and SH3 domain containing 2 // 4q35.1 // 8470 /// NM_0	SORBS2	NM_001145670	0.000883614	0.00620928	-1.8	0.00694113	-2	0.00205846	-1.9	AD_VaD_MIX down
8059551	NM_001142644 // SPHKAP // SPHK1 interactor, AKAP domain containing // 2q36 // 80309 ///	SPHKAP	NM_001142644	0.000438801	0.00290368	-2.1	0.00669528	-2	0.000757786	-2.4	AD_VaD_MIX down
7975368	NM_001039465 // SRSF5 // serine/arginine-rich splicing factor 5 // 14q24 // 6430 /// NM	SRSF5	NM_001039465	0.000484205	0.00123258	-1.7	0.00743504	-1.5	0.0020281	-1.5	AD_VaD_MIX down
8092682	NM_001048 // SST // somatostatin // 3q28 // 6750 /// ENST00000287641 // SST // somatost	SST	NM_001048	0.00011578	0.000466883	-2.4	0.00237738	-2.1	0.000237105	-2.6	AD_VaD_MIX down
8057771	NM_001243835 // STAT4 // signal transducer and activator of transcription 4 // 2q32.2-q	STAT4	NM_001243835	0.000283624	0.000570608	-2.8	0.018152	-1.7	0.00128732	-2.1	AD_VaD_MIX down
8147030	NM_001199214 // STMN2 // stathmin 2 // 8q21.13 // 11075 /// NM_007029 // STMN2 // stath	STMN2	NM_001199214	0.0013386	0.00563387	-1.7	0.0198558	-1.6	0.00235983	-1.8	AD_VaD_MIX down
8164013	NM_001171137 // STRBP // spermatid perinuclear RNA binding protein // 9q33.3 // 55342 /	STRBP	NM_001171137	0.000652233	0.00213018	-1.7	0.0136117	-1.5	0.00155928	-1.6	AD_VaD_MIX down
8000963	NM_052874 // STX1B // syntaxin 1B // 16p11.2 // 112755 /// ENST00000215095 // STX1B //	STX1B	NM_052874	0.000380118	0.00333295	-1.5	0.00421047	-1.6	0.000754827	-1.7	AD_VaD_MIX down
8158059	NM_001032221 // STXBP1 // syntaxin binding protein 1 // 9q34.1 // 6812 /// NM_003165 //	STXBP1	NM_001032221	0.000774562	0.0026784	-1.6	0.00783523	-1.5	0.00285036	-1.5	AD_VaD_MIX down
8081959	NM_001308330 // STXBP5L // syntaxin binding protein 5-like // 3q13.33 // 9515 /// NM_01	STXBP5L	NM_001308330	0.000725337	0.00151621	-2	0.0153713	-1.5	0.00509615	-1.6	AD_VaD_MIX down
7919645	NM_001278719 // SV2A // synaptic vesicle glycoprotein 2A // 1q21.2 // 9900 /// NM_01484	SV2A	NM_001278719	0.000697849	0.00251653	-1.6	0.00716641	-1.5	0.00258732	-1.5	AD_VaD_MIX down
7986195	NM_001167580 // SV2B // synaptic vesicle glycoprotein 2B // 15q26.1 // 9899 /// NM_0148	SV2B	NM_001167580	0.00104763	0.00370184	-2.3	0.0265102	-1.7	0.00205846	-2.2	AD_VaD_MIX down
8106336	NM_001297716 // SV2C // synaptic vesicle glycoprotein 2C // 5q13.3 // 22987 /// NM_0149	SV2C	NM_001297716	0.000333327	0.000593674	-3.7	0.0124823	-2.1	0.00221645	-2.3	AD_VaD_MIX down
8172317	NM_006950 // SYN1 // synapsin I // Xp11.23 // 6853 /// NM_133499 // SYN1 // synapsin I	SYN1	NM_006950	0.000967688	0.00590805	-2.1	0.0137784	-1.9	0.00150652	-2.3	AD_VaD_MIX down
8070010	NM_001160302 // SYNJ1 // synaptojanin 1 // 21q22.2 // 8867 /// NM_001160306 // SYNJ1 //	SYNJ1	NM_001160302	0.000752811	0.00261311	-1.8	0.0192023	-1.5	0.0016088	-1.8	AD_VaD_MIX down
7957338	NM_001135805 // SYT1 // synaptotagmin I // 12cen-q21 // 6857 /// NM_001135806 // SYT1 /	SYT1	NM_001135805	0.00140468	0.00858282	-1.7	0.022103	-1.6	0.00192628	-1.9	AD_VaD_MIX down
7974882	NM_031914 // SYT16 // synaptotagmin XVI // 14q23.2 // 83851 /// XM_006720272 // SYT16 /	SYT16	NM_031914	0.00105391	0.00609789	-1.6	0.0179533	-1.5	0.00157386	-1.7	AD_VaD_MIX down
8039378	NM_001297774 // SYT5 // synaptotagmin V // 19q13.42|11p // 6861 /// NM_003180 // SYT5 /	SYT5	NM_001297774	0.000270669	0.00375921	-1.9	0.0173292	-1.6	0.000364484	-2.5	AD_VaD_MIX down
8166747	NM_001163334 // SYTL5 // synaptotagmin-like 5 // Xp21.1 // 94122 /// NM_001163335 // SY	SYTL5	NM_001163334	0.00144289	0.0247555	-1.7	0.00556045	-2.6	0.0132023	-1.8	AD_VaD_MIX down
8134420	NM_003182 // TAC1 // tachykinin, precursor 1 // 7q21-q22 // 6863 /// NM_013996 // TAC1	TAC1	NM_003182	0.000107304	0.000329911	-2.9	0.00376811	-2.1	0.000249101	-2.9	AD_VaD_MIX down
8020702	NM_001293725 // TAF4B // TAF4b RNA polymerase II, TATA box binding protein (TBP)-associ	TAF4B	NM_001293725	0.000297747	0.00220676	-1.5	0.00441363	-1.5	0.000564814	-1.6	AD_VaD_MIX down
8081620	NM_001008272 // TAGLN3 // transgelin 3 // 3q13.2 // 29114 /// NM_001008273 // TAGLN3 //	TAGLN3	NM_001008272	0.00115069	0.00462831	-2	0.0208849	-1.7	0.00206706	-2	AD_VaD_MIX down
7925130	NM_005646 // TARBP1 // TAR (HIV-1) RNA binding protein 1 // 1q42.3 // 6894 /// XM_00527	TARBP1	NM_005646	0.000561556	0.0012833	-1.8	0.0104117	-1.5	0.00260907	-1.5	AD_VaD_MIX down
8123961	NM_001143964 // TBC1D7 // TBC1 domain family, member 7 // 6p24.1 // 51256 /// NM_001143	TBC1D7	NM_001143964	0.00011578	0.000268811	-2.1	0.00379872	-1.6	0.00050544	-1.8	AD_VaD_MIX down
8102912	NM_015130 // TBC1D9 // TBC1 domain family, member 9 (with GRAM domain) // 4q31.21 // 23	TBC1D9	NM_015130	0.000793448	0.00830658	-1.7	0.00698325	-1.9	0.00146536	-1.9	AD_VaD_MIX down
8168892	NM_080390 // TCEAL2 // transcription elongation factor A (SII)-like 2 // Xq22.1-q22.3 /	TCEAL2	NM_080390	0.000568019	0.00225586	-1.7	0.0107113	-1.5	0.00115381	-1.6	AD_VaD_MIX down
7937059	NM_174937 // TCERG1L // transcription elongation regulator 1-like // 10q26.3 // 256536	TCERG1L	NM_174937	0.000269657	0.000466882	-2.8	0.00777953	-1.9	0.0025121	-1.8	AD_VaD_MIX down
7907749	NM_001199085 // TDRD5 // tudor domain containing 5 // 1q25.2 // 163589 /// NM_001199089	TDRD5	NM_001199085	0.000670515	0.00509285	-1.9	0.0046112	-2.2	0.00222078	-1.9	AD_VaD_MIX down
7977161	NM_153046 // TDRD9 // tudor domain containing 9 // 14q32.33 // 122402 /// XM_005267309	TDRD9	NM_153046	0.000630987	0.00808743	-1.6	0.0274877	-1.5	0.000779803	-2.1	AD_VaD_MIX down
7963851	NM_001098815 // TESPA1 // thymocyte expressed, positive selection associated 1 // 12q13	TESPA1	NM_001098815	0.000944922	0.00264448	-2	0.0136798	-1.7	0.00321434	-1.8	AD_VaD_MIX down
8093053	NM_001128148 // TFRC // transferrin receptor // 3q29 // 7037 /// NM_001313965 // TFRC /	TFRC	NM_001128148	0.000487931	0.00107643	-1.7	0.0109882	-1.5	0.0022256	-1.5	AD_VaD_MIX down
7908766	NM_006335 // TIMM17A // translocase of inner mitochondrial membrane 17 homolog A (yeast	TIMM17A	NM_006335	0.000646797	0.00336119	-1.8	0.0127539	-1.6	0.00109533	-1.9	AD_VaD_MIX down
7984019	NM_015059 // TLN2 // talin 2 // 15q22.2 // 83660 /// XM_005254707 // TLN2 // talin 2 //	TLN2	NM_015059	0.00011578	0.000502188	-1.5	0.0016522	-1.6	0.000497324	-1.5	AD_VaD_MIX down
7991630	NM_001307960 // TM2D3 // TM2 domain containing 3 // 15q26.3 // 80213 /// NM_001308026 /	TM2D3	NM_001307960	0.000276051	0.00057937	-1.9	0.00614165	-1.6	0.00124479	-1.6	AD_VaD_MIX down
7985493	NM_001144903 // TM6SF1 // transmembrane 6 superfamily member 1 // 15q24-q26 // 53346 //	TM6SF1	NM_001144903	0.00034781	0.00217951	-1.6	0.00961322	-1.5	0.000565205	-1.8	AD_VaD_MIX down
8139411	NM_001303058 // TMED4 // transmembrane p24 trafficking protein 4 // 7p13 // 222068 ///	TMED4	NM_001303058	0.00011578	0.000388771	-1.8	0.00176564	-1.6	0.000369695	-1.7	AD_VaD_MIX down
7908867	NM_138391 // TMEM183A // transmembrane protein 183A // 1q32.1 // 92703 /// XM_005245612	TMEM183A	NM_138391	0.000481407	0.00255249	-1.5	0.00581917	-1.5	0.00102607	-1.5	AD_VaD_MIX down
8022514	NM_032933 // TMEM241 // transmembrane protein 241 // 18q11.2 // 85019 /// XM_005258373	TMEM241	NM_032933	0.000545079	0.00163367	-1.9	0.0056872	-1.8	0.00320794	-1.6	AD_VaD_MIX down
7899675	NM_018056 // TMEM39B // transmembrane protein 39B // 1p35.1 // 55116 /// XM_005270988 /	TMEM39B	NM_018056	0.000464651	0.00227897	-1.6	0.00488674	-1.6	0.00118129	-1.6	AD_VaD_MIX down
8126839	NM_014452 // TNFRSF21 // tumor necrosis factor receptor superfamily, member 21 // 6p21.	TNFRSF21	NM_014452	0.000778941	0.00352092	-1.6	0.0133751	-1.5	0.00142228	-1.6	AD_VaD_MIX down
7925174	NM_014765 // TOMM20 // translocase of outer mitochondrial membrane 20 homolog (yeast) /	TOMM20	NM_014765	0.00044405	0.00176094	-1.9	0.0118778	-1.6	0.000837499	-1.9	AD_VaD_MIX down
8086125	NM_014831 // TRANK1 // tetratricopeptide repeat and ankyrin repeat containing 1 // 3p22	TRANK1	NM_014831	0.000452475	0.00135306	-2	0.00600302	-1.8	0.00166987	-1.8	AD_VaD_MIX down
8113577	NM_001017397 // TRIM36 // tripartite motif containing 36 // 5q22.3 // 55521 /// NM_0010	TRIM36	NM_001017397	0.00117468	0.00666356	-1.8	0.0227433	-1.6	0.00167459	-1.9	AD_VaD_MIX down
8017106	NM_001005207 // TRIM37 // tripartite motif containing 37 // 17q23.2 // 4591 /// NM_0152	TRIM37	NM_001005207	0.000282696	0.000801518	-1.9	0.00530418	-1.7	0.000884036	-1.8	AD_VaD_MIX down
8051226	NM_017910 // TRMT61B // tRNA methyltransferase 61B // 2p23.2 // 55006 /// XM_005264393	TRMT61B	NM_017910	0.000903284	0.00298438	-1.6	0.0132799	-1.5	0.00235249	-1.5	AD_VaD_MIX down
8151341	NM_007332 // TRPA1 // transient receptor potential cation channel, subfamily A, member	TRPA1	NM_007332	0.000157536	0.000320385	-2.2	0.00454657	-1.7	0.00145906	-1.6	AD_VaD_MIX down
8174556	NM_012471 // TRPC5 // transient receptor potential cation channel, subfamily C, member	TRPC5	NM_012471	0.000318033	0.00122376	-2	0.0047132	-1.8	0.000808614	-1.9	AD_VaD_MIX down
8083324	NM_001303264 // TSC22D2 // TSC22 domain family, member 2 // 3q25.1 // 9819 /// NM_01477	TSC22D2	NM_001303264	0.000850474	0.00579342	-1.7	0.00779818	-1.8	0.00170605	-1.8	AD_VaD_MIX down
8142945	NM_001304968 // TSGA13 // testis specific 13 // 7q32 // 114960 /// NM_052933 // TSGA13	TSGA13	NM_001304968	0.00155749	0.00732053	-1.7	0.0200425	-1.5	0.00251275	-1.7	AD_VaD_MIX down
7976128	NM_001288781 // TTC8 // tetratricopeptide repeat domain 8 // 14q31.3 // 123016 /// NM_0	TTC8	NM_001288781	0.00038606	0.00567402	-1.5	0.00642957	-1.6	0.0005683	-1.8	AD_VaD_MIX down
8059177	NM_001278552 // TUBA4A // tubulin, alpha 4a // 2q35 // 7277 /// NM_006000 // TUBA4A //	TUBA4A	NM_001278552	0.000895454	0.00564358	-1.6	0.00980508	-1.6	0.00159741	-1.7	AD_VaD_MIX down
8123644	NM_001069 // TUBB2A // tubulin, beta 2A class IIa // 6p25 // 7280 /// NM_001310315 // T	TUBB2A	NM_001069	0.00105207	0.00560871	-1.8	0.0118775	-1.7	0.00195794	-1.9	AD_VaD_MIX down
7981798	NM_001102610 // TUBGCP5 // tubulin, gamma complex associated protein 5 // 15q11.2 // 11	TUBGCP5	NM_001102610	0.000232832	0.000989354	-1.7	0.00187924	-1.8	0.000978898	-1.6	AD_VaD_MIX down
8144726	NM_006765 // TUSC3 // tumor suppressor candidate 3 // 8p22 // 7991 /// NM_178234 // TUS	TUSC3	NM_006765	0.00173916	0.0100289	-1.6	0.0202007	-1.5	0.00248221	-1.7	AD_VaD_MIX down
8163185	NM_001244938 // TXN // thioredoxin // 9q31 // 7295 /// NM_003329 // TXN // thioredoxin	TXN	NM_001244938	0.000850031	0.0088856	-1.6	0.018	-1.5	0.0010657	-1.9	AD_VaD_MIX down
8154367	NM_000550 // TYRP1 // tyrosinase-related protein 1 // 9p23 // 7306 /// ENST00000381136	TYRP1	NM_000550	0.000761438	0.0117977	-2.2	0.0257033	-2	0.000884036	-3.3	AD_VaD_MIX down
7923426	NM_001310326 // UBE2T // ubiquitin conjugating enzyme E2T // 1q32.1 // 29089 /// NM_014	UBE2T	NM_001310326	0.00149896	0.00800671	-2	0.0205521	-1.8	0.00220634	-2.3	AD_VaD_MIX down
8046213	NM_172070 // UBR3 // ubiquitin protein ligase E3 component n-recognin 3 (putative) // 2	UBR3	NM_172070	0.000609562	0.00350221	-1.8	0.0102944	-1.7	0.00099789	-1.9	AD_VaD_MIX down
8145799	NM_080872 // UNC5D // unc-5 netrin receptor D // 8p12 // 137970 /// XM_006716288 // UNC	UNC5D	NM_080872	0.000630987	0.00270545	-1.5	0.00598926	-1.5	0.00196109	-1.5	AD_VaD_MIX down
8047965	NM_032504 // UNC80 // unc-80 homolog (C. elegans) // 2q35 // 285175 /// NM_182587 // UN	UNC80	NM_032504	0.0002947	0.000998009	-1.7	0.00447902	-1.6	0.000829865	-1.6	AD_VaD_MIX down
7901212	NM_001297565 // UQCRH // ubiquinol-cytochrome c reductase hinge protein // 1p34.1 // 73	UQCRH	NM_001297565	0.000679199	0.00378073	-1.6	0.016608	-1.5	0.00106529	-1.7	AD_VaD_MIX down
7936091	NM_001206426 // USMG5 // up-regulated during skeletal muscle growth 5 homolog (mouse) /	USMG5	NM_001206426	0.000567605	0.00331375	-1.7	0.0124823	-1.5	0.000879046	-1.8	AD_VaD_MIX down
8084100	NM_003940 // USP13 // ubiquitin specific peptidase 13 (isopeptidase T-3) // 3q26.2-q26.	USP13	NM_003940	0.000758373	0.00157867	-2.1	0.0158651	-1.6	0.00544641	-1.6	AD_VaD_MIX down
7928524	NM_001184783 // VDAC2 // voltage-dependent anion channel 2 // 10q22 // 7417 /// NM_0011	VDAC2	NM_001184783	0.000639365	0.0053119	-1.7	0.015626	-1.6	0.000870048	-2.1	AD_VaD_MIX down
8122348	NM_001286371 // VTA1 // vesicle (multivesicular body) trafficking 1 // 6q24.1 // 51534	VTA1	NM_001286371	0.00117209	0.00358788	-1.8	0.0147575	-1.6	0.00336637	-1.7	AD_VaD_MIX down
8132805	NM_198570 // VWC2 // von Willebrand factor C domain containing 2 // 7p12.2 // 375567 //	VWC2	NM_198570	0.000525486	0.00140197	-1.9	0.00718567	-1.7	0.00238854	-1.6	AD_VaD_MIX down
7960464	NM_000552 // VWF // von Willebrand factor // 12p13.3 // 7450 /// ENST00000261405 // VWF	VWF	NM_000552	0.000529512	0.000987391	-2.4	0.0227887	-1.6	0.00414153	-1.8	AD_VaD_MIX down
7981290	NM_004184 // WARS // tryptophanyl-tRNA synthetase // 14q32.31 // 7453 /// NM_173701 //	WARS	NM_004184	0.000445408	0.00322439	-1.6	0.00352746	-1.8	0.00127969	-1.6	AD_VaD_MIX down
8128818	NM_001024934 // WASF1 // WAS protein family, member 1 // 6q21 // 8936 /// NM_001024935	WASF1	NM_001024934	0.000438954	0.00215057	-1.6	0.00614165	-1.5	0.000884036	-1.6	AD_VaD_MIX down
8133258	NM_022479 // WBSCR17 // Williams-Beuren syndrome chromosome region 17 // 7q11.23 // 644	WBSCR17	NM_022479	0.00127139	0.00271718	-1.9	0.0257361	-1.5	0.00599889	-1.6	AD_VaD_MIX down
8098379	NM_170710 // WDR17 // WD repeat domain 17 // 4q34 // 116966 /// NM_181265 // WDR17 // W	WDR17	NM_170710	0.000839266	0.00250877	-1.8	0.0131937	-1.6	0.00250815	-1.7	AD_VaD_MIX down
7904364	NM_006784 // WDR3 // WD repeat domain 3 // 1p12 // 10885 /// ENST00000349139 // WDR3 //	WDR3	NM_006784	0.00112534	0.00234728	-2	0.0304344	-1.5	0.00605637	-1.6	AD_VaD_MIX down
7918275	NM_001142550 // WDR47 // WD repeat domain 47 // 1p13.3 // 22911 /// NM_001142551 // WDR	WDR47	NM_001142550	0.00158836	0.0105388	-1.5	0.0210352	-1.5	0.0020946	-1.7	AD_VaD_MIX down
8042843	NM_032118 // WDR54 // WD repeat domain 54 // 2p13.1 // 84058 /// XM_005264586 // WDR54	WDR54	NM_032118	0.000456485	0.00175542	-1.6	0.00572994	-1.5	0.00123485	-1.5	AD_VaD_MIX down
7990700	NM_001303247 // WDR61 // WD repeat domain 61 // 15q25.1 // 80349 /// NM_001303248 // WD	WDR61	NM_001303247	0.000568019	0.00470095	-1.5	0.00379872	-1.7	0.00195794	-1.6	AD_VaD_MIX down
8091887	NM_001199201 // ZBBX // zinc finger, B-box domain containing // 3q26.1 // 79740 /// NM_	ZBBX	NM_001199201	0.000247587	0.000570608	-2.3	0.00539259	-1.8	0.000833547	-1.9	AD_VaD_MIX down
7901426	NM_004799 // ZFYVE9 // zinc finger, FYVE domain containing 9 // 1p32.3 // 9372 /// NM_0	ZFYVE9	NM_004799	0.000806302	0.00334771	-1.9	0.00696902	-1.9	0.00285539	-1.8	AD_VaD_MIX down
8085774	NM_024697 // ZNF385D // zinc finger protein 385D // 3p24.3 // 79750 /// XM_005265485 //	ZNF385D	NM_024697	0.000758373	0.00275917	-1.7	0.013684	-1.5	0.00165066	-1.7	AD_VaD_MIX down
8170015	NM_152695 // ZNF449 // zinc finger protein 449 // Xq26.3 // 203523 /// XM_011531312 //	ZNF449	NM_152695	0.000485629	0.00190992	-1.9	0.00537484	-1.8	0.00146245	-1.8	AD_VaD_MIX down
7984330	NM_001287821 // ZWILCH // zwilch kinetochore protein // 15q22.31 // 55055 /// NM_001287	ZWILCH	NM_001287821	0.00101909	0.00359458	-2	0.0152556	-1.7	0.00232227	-1.9	AD_VaD_MIX down
8141580	NM_016188 // ACTL6B // actin-like 6B // 7q22 // 51412 /// XR_927476 // ACTL6B // actin-	ACTL6B	NM_016188	0.000415559	0.00206025	-1.6	0.00267984	-1.7	0.00386041	-1.4	AD_VaD down
7931764	NM_018702 // ADARB2 // adenosine deaminase, RNA-specific, B2 (inactive) // 10p15.3 // 1	ADARB2	NM_018702	0.00124138	0.00261409	-1.9	0.0205521	-1.5	0.0495086	-1.2	AD_VaD down
8093643	NM_001119 // ADD1 // adducin 1 (alpha) // 4p16.3 // 118 /// NM_001286645 // ADD1 // add	ADD1	NM_001119	0.000336991	0.000919422	-1.6	0.00360153	-1.5	0.00503896	-1.3	AD_VaD down
7915971	NM_032785 // AGBL4 // ATP/GTP binding protein-like 4 // 1p33 // 84871 /// XM_006710986	AGBL4	NM_032785	0.000819393	0.00519352	-1.5	0.00454657	-1.6	0.0080082	-1.3	AD_VaD down
8008609	NM_153228 // ANKFN1 // ankyrin-repeat and fibronectin type III domain containing 1 // 1	ANKFN1	NM_153228	0.00119265	0.00815453	-1.6	0.0161724	-1.6	0.167905	1	AD_VaD down
7980189	NM_001039479 // AREL1 // apoptosis resistant E3 ubiquitin protein ligase 1 // 14q24.3 /	AREL1	NM_001039479	0.000459594	0.00367492	-1.5	0.00242357	-1.7	0.00595194	-1.4	AD_VaD down
7915982	NM_001302082 // BEND5 // BEN domain containing 5 // 1p33 // 79656 /// NM_024603 // BEND	BEND5	NM_001302082	0.000309932	0.000650568	-1.8	0.00519894	-1.6	0.00332973	-1.4	AD_VaD down
8089568	NM_138806 // CD200R1 // CD200 receptor 1 // 3q13.2 // 131450 /// NM_138939 // CD200R1 /	CD200R1	NM_138806	0.000816212	0.0149634	-1.6	0.00430637	-2.1	0.0704265	-1.2	AD_VaD down
7902913	NM_001134419 // CDC7 // cell division cycle 7 // 1p22 // 8317 /// NM_001134420 // CDC7	CDC7	NM_001134419	0.000561556	0.00106889	-1.8	0.0124277	-1.5	0.00656858	-1.4	AD_VaD down
7996264	NM_001795 // CDH5 // cadherin 5, type 2 (vascular endothelium) // 16q22.1 // 1003 /// X	CDH5	NM_001795	0.000440752	0.00145705	-2.1	0.0061438	-1.9	0.0603148	-1.2	AD_VaD down
7917370	NM_152890 // COL24A1 // collagen, type XXIV, alpha 1 // 1p22.3 // 255631 /// XM_0115411	COL24A1	NM_152890	0.000208772	0.000442158	-1.7	0.00363203	-1.5	0.00179934	-1.4	AD_VaD down
8148992	NM_033225 // CSMD1 // CUB and Sushi multiple domains 1 // 8p23.2 // 64478 /// XM_011534	CSMD1	NM_033225	9.08476e-05	0.000304851	-1.7	0.0016522	-1.6	0.0150754	-1.2	AD_VaD down
7900510	NM_001301237 // CTPS1 // CTP synthase 1 // 1p34.1 // 1503 /// NM_001905 // CTPS1 // CTP	CTPS1	NM_001301237	0.00011578	0.000344886	-1.9	0.0026227	-1.6	0.037733	-1.2	AD_VaD down
7947322	NM_181807 // DCDC1 // doublecortin domain containing 1 // 11p13 // 341019 /// AY247970	DCDC1	NM_181807	0.00143205	0.00540624	-1.5	0.00804796	-1.6	0.0212328	-1.3	AD_VaD down
8072529	NM_001007188 // DEPDC5 // DEP domain containing 5 // 22q12.3 // 9681 /// NM_001136029 /	DEPDC5	NM_001007188	0.000272978	0.000616912	-1.8	0.00363203	-1.6	0.00456166	-1.4	AD_VaD down
7956046	NM_001345 // DGKA // diacylglycerol kinase alpha // 12q13.3 // 1606 /// NM_201444 // DG	DGKA	NM_001345	0.000452475	0.00359674	-1.6	0.00296795	-1.8	0.0411953	-1.2	AD_VaD down
8112312	NM_014473 // DIMT1 // DIM1 dimethyladenosine transferase 1 homolog // 5q12.1 // 27292 /	DIMT1	NM_014473	0.00053996	0.00109182	-1.7	0.0093451	-1.5	0.0150577	-1.3	AD_VaD down
8141882	NR_003561 // DPY19L2P2 // DPY19L2 pseudogene 2 // 7q22.1 // 349152 /// NR_027768 // DPY	DPY19L2P2	NR_003561	0.000789251	0.0120163	-1.6	0.00516464	-1.9	0.104082	-1.1	AD_VaD down
7956166	NM_001184796 // ESYT1 // extended synaptotagmin-like protein 1 // 12q13.2 // 23344 ///	ESYT1	NM_001184796	0.000692356	0.00314906	-1.6	0.00465678	-1.7	0.00734463	-1.4	AD_VaD down
8079294	NM_015004 // EXOSC7 // exosome component 7 // 3p21.31 // 23016 /// NR_023353 // EXOSC7	EXOSC7	NM_015004	0.000895454	0.0026576	-1.6	0.00911815	-1.5	0.00437946	-1.4	AD_VaD down
7949518	NM_004214 // FIBP // fibroblast growth factor (acidic) intracellular binding protein //	FIBP	NM_004214	0.000270497	0.00135634	-1.5	0.00239051	-1.5	0.000884036	-1.4	AD_VaD down
7920810	NM_001282856 // GON4L // gon-4-like (C. elegans) // 1q22 // 54856 /// NM_001282858 // G	GON4L	NM_001282856	0.000297072	0.00100938	-1.5	0.00297039	-1.5	0.00148249	-1.4	AD_VaD down
8040190	NM_198182 // GRHL1 // grainyhead-like transcription factor 1 // 2p25.1 // 29841 /// XM_	GRHL1	NM_198182	0.000164654	0.000442158	-1.9	0.00187924	-1.7	0.0058898	-1.4	AD_VaD down
8124848	NM_003897 // IER3 // immediate early response 3 // 6p21.3 // 8870 /// ENST00000259874 /	IER3	NM_003897	0.00120773	0.00838232	-1.6	0.00574666	-1.8	0.0258752	-1.3	AD_VaD down
8152782	NM_014846 // KIAA0196 // KIAA0196 // 8q24.13 // 9897 /// XM_005251120 // KIAA0196 // KI	KIAA0196	NM_014846	0.000464651	0.00227159	-1.5	0.00306728	-1.6	0.00735962	-1.3	AD_VaD down
7991566	NM_001040616 // LINS1 // lines homolog 1 // 15q26.3 // 55180 /// XM_005254941 // LINS1	LINS1	NM_001040616	0.000157536	0.000770325	-1.5	0.00167382	-1.5	0.000675956	-1.4	AD_VaD down
7996219	NM_001130487 // NDRG4 // NDRG family member 4 // 16q21 // 65009 /// NM_001242833 // NDR	NDRG4	NM_001130487	0.000866788	0.0033137	-1.5	0.00648306	-1.5	0.0050632	-1.4	AD_VaD down
8052784	NM_001002755 // NFU1 // NFU1 iron-sulfur cluster scaffold // 2p15-p13 // 27247 /// NM_0	NFU1	NM_001002755	0.000415692	0.000993951	-1.6	0.00506073	-1.5	0.00549	-1.3	AD_VaD down
8031398	NM_001174081 // NLRP2 // NLR family, pyrin domain containing 2 // 19q13.42 // 55655 ///	NLRP2	NM_001174081	0.000513928	0.0026576	-1.8	0.00348143	-1.9	0.0148064	-1.4	AD_VaD down
7977571	NM_017807 // OSGEP // O-sialoglycoprotein endopeptidase // 14q11.2 // 55644 /// XM_0115	OSGEP	NM_017807	0.000257439	0.00105212	-1.6	0.00359037	-1.6	0.0737092	-1.1	AD_VaD down
7906742	NM_001102566 // PCP4L1 // Purkinje cell protein 4 like 1 // 1q23.3 // 654790 /// ENST00	PCP4L1	NM_001102566	0.000438199	0.000987391	-1.6	0.00642957	-1.5	0.00314076	-1.4	AD_VaD down
7926807	NM_014317 // PDSS1 // prenyl (decaprenyl) diphosphate synthase, subunit 1 // 10p12.1 //	PDSS1	NM_014317	0.00169666	0.00568939	-1.5	0.0127634	-1.5	0.00581048	-1.4	AD_VaD down
8122242	NM_000288 // PEX7 // peroxisomal biogenesis factor 7 // 6q23.3 // 5191 /// XM_005267019	PEX7	NM_000288	0.000864036	0.0120351	-1.5	0.0128515	-1.5	0.125636	1.1	AD_VaD down
7909285	NM_001018053 // PFKFB2 // 6-phosphofructo-2-kinase/fructose-2,6-biphosphatase 2 // 1q31	PFKFB2	NM_001018053	0.00117363	0.00518326	-1.6	0.00825684	-1.7	0.0603148	-1.2	AD_VaD down
7915801	NM_001243766 // POMGNT1 // protein O-linked mannose N-acetylglucosaminyltransferase 1 (	POMGNT1	NM_001243766	0.000668239	0.00149452	-2	0.00943927	-1.7	0.0170458	-1.4	AD_VaD down
7913385	NM_001145657 // RAP1GAP // RAP1 GTPase activating protein // 1p36.1-p35 // 5909 /// NM_	RAP1GAP	NM_001145657	0.00180601	0.0210503	-1.6	0.00638774	-2.2	0.0302955	-1.4	AD_VaD down
7968563	NM_002915 // RFC3 // replication factor C subunit 3 // 13q13.2 // 5983 /// NM_181558 //	RFC3	NM_002915	0.000697849	0.00180575	-1.7	0.00804796	-1.5	0.00551272	-1.4	AD_VaD down
8001423	NM_001127897 // RPGRIP1L // RPGRIP1-like // 16q12.2 // 23322 /// NM_001308334 // RPGRIP	RPGRIP1L	NM_001127897	0.000590064	0.00134734	-1.7	0.00810225	-1.5	0.00511426	-1.4	AD_VaD down
8158998	NM_000972 // RPL7A // ribosomal protein L7a // 9q34 // 6130 /// NR_000016 // SNORD36C /	RPL7A	NM_000972	0.000158676	0.000454128	-1.6	0.00224516	-1.5	0.017274	-1.2	AD_VaD down
8008887	NM_001272042 // RPS6KB1 // ribosomal protein S6 kinase, 70kDa, polypeptide 1 // 17q23.1	RPS6KB1	NM_001272042	0.000342972	0.000604141	-1.9	0.00804796	-1.5	0.00643463	-1.4	AD_VaD down
7950042	NM_012309 // SHANK2 // SH3 and multiple ankyrin repeat domains 2 // 11q13.2 // 22941 //	SHANK2	NM_012309	0.000309932	0.000900719	-1.6	0.00376188	-1.5	0.00172332	-1.4	AD_VaD down
8063129	NM_001134771 // SLC12A5 // solute carrier family 12 (potassium/chloride transporter), m	SLC12A5	NM_001134771	0.000699537	0.00165591	-1.7	0.0091696	-1.5	0.00640778	-1.4	AD_VaD down
7940749	NM_080866 // SLC22A9 // solute carrier family 22 (organic anion transporter), member 9	SLC22A9	NM_080866	0.000400085	0.00122657	-1.5	0.00421047	-1.5	0.00217495	-1.4	AD_VaD down
8172425	NM_033518 // SLC38A5 // solute carrier family 38, member 5 // Xp11.23 // 92745 /// XM_0	SLC38A5	NM_033518	0.00107802	0.00341649	-2	0.0246796	-1.6	0.129751	-1.1	AD_VaD down
8157253	NM_001012994 // SNX30 // sorting nexin family member 30 // 9q32 // 401548 /// XM_005251	SNX30	NM_001012994	0.00111263	0.00635402	-1.8	0.00587801	-2	0.0254184	-1.4	AD_VaD down
7926622	NM_001253854 // SPAG6 // sperm associated antigen 6 // 10p12.2 // 9576 /// NM_001253855	SPAG6	NM_001253854	0.000626385	0.00351981	-1.9	0.0161059	-1.6	0.154383	1	AD_VaD down
8057744	NM_007315 // STAT1 // signal transducer and activator of transcription 1 // 2q32.2 // 6	STAT1	NM_007315	0.000366085	0.00159863	-1.6	0.00264588	-1.7	0.00274574	-1.4	AD_VaD down
8007312	NM_016437 // TUBG2 // tubulin, gamma 2 // 17q21 // 27175 /// XM_005257222 // TUBG2 // t	TUBG2	NM_016437	0.00154033	0.00672562	-1.5	0.00780305	-1.5	0.0250692	-1.3	AD_VaD down
7972840	NM_001286277 // TUBGCP3 // tubulin, gamma complex associated protein 3 // 13q34 // 1042	TUBGCP3	NM_001286277	0.00115571	0.00699093	-1.6	0.0059964	-1.8	0.0300947	-1.3	AD_VaD down
8091678	NM_001167911 // VEPH1 // ventricular zone expressed PH domain containing 1 // 3q24-q25	VEPH1	NM_001167911	0.00102971	0.0193288	-1.5	0.00431504	-2	0.0133191	-1.4	AD_VaD down
8107375	NM_022828 // YTHDC2 // YTH domain containing 2 // 5q22.2 // 64848 /// XM_011543581 // Y	YTHDC2	NM_022828	0.000263002	0.000466882	-1.8	0.00630105	-1.5	0.00227266	-1.4	AD_VaD down
7943552	NM_015423 // AASDHPPT // aminoadipate-semialdehyde dehydrogenase-phosphopantetheinyl tr	AASDHPPT	NM_015423	0.00142352	0.0044072	-1.6	0.0316045	-1.4	0.00308772	-1.6	AD_MIX down
8056583	NM_003742 // ABCB11 // ATP binding cassette subfamily B member 11 // 2q24 // 8647 /// X	ABCB11	NM_003742	0.000206479	0.00100938	-1.6	0.00651944	-1.4	0.000369695	-1.7	AD_MIX down
8081612	NM_001272069 // ABHD10 // abhydrolase domain containing 10 // 3q13.2 // 55347 /// NM_01	ABHD10	NM_001272069	0.00130388	0.00368677	-1.7	0.0206476	-1.4	0.00345956	-1.5	AD_MIX down
8015460	NM_001096 // ACLY // ATP citrate lyase // 17q21.2 // 47 /// NM_001303274 // ACLY // ATP	ACLY	NM_001096	0.000501241	0.00148217	-1.6	0.0155955	-1.4	0.00122599	-1.5	AD_MIX down
7952503	NM_001612 // ACRV1 // acrosomal vesicle protein 1 // 11q24.2 // 56 /// NM_020069 // ACR	ACRV1	NM_001612	0.000127945	0.000699633	-1.7	0.00846435	-1.4	0.000254825	-1.8	AD_MIX down
8048733	NM_004457 // ACSL3 // acyl-CoA synthetase long-chain family member 3 // 2q34-q35 // 218	ACSL3	NM_004457	0.00132526	0.00823483	-1.5	0.0510913	-1.3	0.00181334	-1.7	AD_MIX down
8174474	NM_004458 // ACSL4 // acyl-CoA synthetase long-chain family member 4 // Xq22.3-q23 // 2	ACSL4	NM_004458	0.000828755	0.00699093	-1.6	0.0315191	-1.4	0.00107665	-1.9	AD_MIX down
7974587	NM_018477 // ACTR10 // actin-related protein 10 homolog (S. cerevisiae) // 14q23.1 // 5	ACTR10	NM_018477	0.000873939	0.0043266	-1.7	0.0497337	-1.3	0.00149078	-1.7	AD_MIX down
7957793	NM_022496 // ACTR6 // ARP6 actin-related protein 6 homolog (yeast) // 12q23.1 // 64431	ACTR6	NM_022496	0.00141377	0.00601114	-1.6	0.0638928	-1.3	0.00255231	-1.7	AD_MIX down
8136614	NM_018238 // AGK // acylglycerol kinase // 7q34 // 55750 /// XM_005250023 // AGK // acy	AGK	NM_018238	0.000741479	0.00326535	-1.5	0.0202884	-1.4	0.00128732	-1.6	AD_MIX down
7981514	NM_138420 // AHNAK2 // AHNAK nucleoprotein 2 // 14q32.33 // 113146 /// XM_005267299 //	AHNAK2	NM_138420	0.00184898	0.00632445	-1.5	0.117517	-1.1	0.00564037	-1.5	AD_MIX down
7933772	NM_001149 // ANK3 // ankyrin 3, node of Ranvier (ankyrin G) // 10q21 // 288 /// NM_0012	ANK3	NM_001149	0.000860783	0.00396628	-1.7	0.0585107	-1.3	0.00160212	-1.7	AD_MIX down
7972828	NM_001286721 // ANKRD10 // ankyrin repeat domain 10 // 13q34 // 55608 /// NM_017664 //	ANKRD10	NM_001286721	0.000630987	0.00273116	-1.5	0.00913473	-1.4	0.00128956	-1.5	AD_MIX down
7938951	NM_001142649 // ANO5 // anoctamin 5 // 11p14.3 // 203859 /// NM_213599 // ANO5 // anoct	ANO5	NM_001142649	0.00122498	0.00567159	-1.8	0.10125	-1.2	0.00278987	-1.8	AD_MIX down
8095986	NM_005139 // ANXA3 // annexin A3 // 4q21.21 // 306 /// XM_011531906 // ANXA3 // annexin	ANXA3	NM_005139	0.000745349	0.00140534	-2.1	0.0386078	-1.4	0.00720174	-1.6	AD_MIX down
7954036	NM_001130415 // APOLD1 // apolipoprotein L domain containing 1 // 12p13.1 // 81575 ///	APOLD1	NM_001130415	0.000278758	0.00157089	-1.5	0.0193212	-1.3	0.000473246	-1.6	AD_MIX down
8171823	NM_024122 // APOO // apolipoprotein O // Xp22.11 // 79135 /// NR_026545 // APOO // apol	APOO	NM_024122	0.00189542	0.00469146	-1.7	0.0325982	-1.4	0.00528304	-1.5	AD_MIX down
8017235	NM_001282476 // APPBP2 // amyloid beta precursor protein (cytoplasmic tail) binding pro	APPBP2	NM_001282476	0.000919669	0.00241596	-1.6	0.020317	-1.4	0.0029822	-1.5	AD_MIX down
8151149	NM_006421 // ARFGEF1 // ADP-ribosylation factor guanine nucleotide-exchange factor 1 (b	ARFGEF1	NM_006421	0.000338785	0.00367429	-1.5	0.156228	-1.1	0.000791611	-1.6	AD_MIX down
8081158	NM_001278293 // ARL6 // ADP-ribosylation factor like GTPase 6 // 3q11.2 // 84100 /// NM	ARL6	NM_001278293	0.00225984	0.032528	-1.5	0.19444	1	0.00645389	-1.8	AD_MIX down
8080926	NM_006407 // ARL6IP5 // ADP-ribosylation factor like GTPase 6 interacting protein 5 //	ARL6IP5	NM_006407	0.00196987	0.00616868	-1.8	0.110937	-1.2	0.00616467	-1.6	AD_MIX down
7981217	NM_018036 // ATG2B // autophagy related 2B // 14q32.2 // 55102 /// XM_006720187 // ATG2	ATG2B	NM_018036	0.000495331	0.00161552	-1.6	0.0109882	-1.4	0.00115421	-1.5	AD_MIX down
7974270	NM_001127713 // ATL1 // atlastin GTPase 1 // 14q22.1 // 51062 /// NM_015915 // ATL1 //	ATL1	NM_001127713	0.00114217	0.00344794	-1.8	0.0243554	-1.4	0.00269638	-1.7	AD_MIX down
8051589	NM_001135673 // ATL2 // atlastin GTPase 2 // 2p22.3 // 64225 /// NM_001308076 // ATL2 /	ATL2	NM_001135673	0.000668615	0.00180386	-1.7	0.020317	-1.4	0.00195794	-1.5	AD_MIX down
7958644	NM_001681 // ATP2A2 // ATPase, Ca++ transporting, cardiac muscle, slow twitch 2 // 12q2	ATP2A2	NM_001681	0.000632494	0.00308263	-1.5	0.00966576	-1.4	0.00120123	-1.6	AD_MIX down
7965359	NM_001001323 // ATP2B1 // ATPase, Ca++ transporting, plasma membrane 1 // 12q21.3 // 49	ATP2B1	NM_001001323	0.0011288	0.00326225	-1.7	0.0289291	-1.4	0.00280611	-1.6	AD_MIX down
7964234	NM_001686 // ATP5B // ATP synthase, H+ transporting, mitochondrial F1 complex, beta pol	ATP5B	NM_001686	0.000592744	0.00189866	-1.7	0.0129225	-1.4	0.00139117	-1.6	AD_MIX down
8018288	NM_001003785 // ATP5H // ATP synthase, H+ transporting, mitochondrial Fo complex subuni	ATP5H	NM_001003785	0.00101098	0.0119921	-1.5	0.0223984	-1.4	0.00120123	-1.7	AD_MIX down
8147724	NM_001695 // ATP6V1C1 // ATPase, H+ transporting, lysosomal 42kDa, V1 subunit C1 // 8q2	ATP6V1C1	NM_001695	0.00088499	0.00569339	-1.6	0.0368349	-1.3	0.00125467	-1.7	AD_MIX down
7979698	NM_015994 // ATP6V1D // ATPase, H+ transporting, lysosomal 34kDa, V1 subunit D // 14q23	ATP6V1D	NM_015994	0.00111332	0.00835708	-1.5	0.0398037	-1.3	0.00141762	-1.7	AD_MIX down
7915870	NM_001042546 // ATPAF1 // ATP synthase mitochondrial F1 complex assembly factor 1 // 1p	ATPAF1	NM_001042546	0.000591897	0.00163367	-1.6	0.0172099	-1.4	0.00158192	-1.5	AD_MIX down
8091780	NM_001038628 // B3GALNT1 // beta-1,3-N-acetylgalactosaminyltransferase 1 (globoside blo	B3GALNT1	NM_001038628	0.00110877	0.0183603	-1.7	0.0934391	-1.3	0.0013847	-2.2	AD_MIX down
7984686	NM_001252678 // BBS4 // Bardet-Biedl syndrome 4 // 15q22.3-q23 // 585 /// NM_033028 //	BBS4	NM_001252678	0.00110024	0.00326535	-1.7	0.0265837	-1.4	0.00265771	-1.6	AD_MIX down
8102655	NM_018190 // BBS7 // Bardet-Biedl syndrome 7 // 4q27 // 55212 /// NM_176824 // BBS7 //	BBS7	NM_018190	0.000983877	0.00425017	-1.6	0.0914687	-1.2	0.0023875	-1.6	AD_MIX down
7930170	NM_001136200 // BORCS7 // BLOC-1 related complex subunit 7 // 10q24.32 // 119032 /// NM	BORCS7	NM_001136200	0.00040964	0.00303805	-1.8	0.0364079	-1.4	0.00064719	-2	AD_MIX down
8104825	NM_018321 // BRIX1 // BRX1, biogenesis of ribosomes // 5p13.2 // 55299 /// ENST00000336	BRIX1	NM_018321	0.000680409	0.00896396	-1.6	0.109991	-1.2	0.00109163	-1.8	AD_MIX down
7938669	NM_014267 // C11orf58 // chromosome 11 open reading frame 58 // 11p15.1 // 10944 /// XM	C11orf58	NM_014267	0.000875169	0.00529862	-1.5	0.0833301	-1.2	0.00157927	-1.6	AD_MIX down
7998485	NM_001272051 // C16orf91 // chromosome 16 open reading frame 91 // 16p13.3 // 283951 //	C16orf91	NM_001272051	0.000177386	0.000466882	-1.9	0.0646654	-1.2	0.000791384	-1.7	AD_MIX down
8052698	NM_001190263 // C1D // C1D nuclear receptor corepressor // 2p13-p12 // 10438 /// NM_001	C1D	NM_001190263	0.000866958	0.00609789	-1.5	0.0788677	-1.2	0.00141455	-1.6	AD_MIX down
8174820	NM_001011551 // C1GALT1C1 // C1GALT1 specific chaperone 1 // Xq24 // 29071 /// NM_15269	C1GALT1C1	NM_001011551	0.000270497	0.000987391	-1.6	0.0549059	-1.2	0.000751223	-1.5	AD_MIX down
8080847	NM_001291941 // C3orf14 // chromosome 3 open reading frame 14 // 3p14.2 // 57415 /// NM	C3orf14	NM_001291941	0.00169889	0.012188	-1.5	0.0354777	-1.4	0.00201572	-1.7	AD_MIX down
8103684	NM_017867 // C4orf27 // chromosome 4 open reading frame 27 // 4q33 // 54969 /// ENST000	C4orf27	NM_017867	0.000739809	0.00627401	-1.5	0.0282046	-1.4	0.000981146	-1.8	AD_MIX down
8103452	NM_152543 // C4orf45 // chromosome 4 open reading frame 45 // 4q32.1 // 152940 /// XM_0	C4orf45	NM_152543	0.000863789	0.00357572	-1.5	0.0553289	-1.2	0.00171815	-1.5	AD_MIX down
8108127	NM_001745 // CAMLG // calcium modulating ligand // 5q23 // 819 /// XM_011543653 // CAML	CAMLG	NM_001745	0.000937807	0.00793278	-1.5	0.0265213	-1.4	0.00119912	-1.7	AD_MIX down
7956910	NM_018448 // CAND1 // cullin-associated and neddylation-dissociated 1 // 12q14 // 55832	CAND1	NM_018448	0.00100041	0.00544303	-1.6	0.0516603	-1.3	0.00158297	-1.7	AD_MIX down
8134318	NM_022900 // CASD1 // CAS1 domain containing 1 // 7q21.3 // 64921 /// XM_006716092 // C	CASD1	NM_022900	0.00138779	0.0103542	-1.5	0.0952517	-1.2	0.00210323	-1.7	AD_MIX down
7917482	NM_001008661 // CCBL2 // cysteine conjugate-beta lyase 2 // 1p22.2 // 56267 /// NM_0010	CCBL2	NM_001008661	0.000422356	0.0041965	-1.5	0.0260857	-1.3	0.000585255	-1.7	AD_MIX down
8096425	NM_001145065 // CCSER1 // coiled-coil serine rich protein 1 // 4q22.1 // 401145 /// NM_	CCSER1	NM_001145065	0.000698373	0.00292363	-1.5	0.0637532	-1.2	0.00155513	-1.5	AD_MIX down
8052562	NM_001256721 // CCT4 // chaperonin containing TCP1, subunit 4 (delta) // 2p15 // 10575	CCT4	NM_001256721	0.000601957	0.00293123	-1.6	0.0463521	-1.3	0.00108624	-1.6	AD_MIX down
8177222	NM_001291737 // CD24 // CD24 molecule // 6q21 // 100133941 /// NM_001291738 // CD24 //	CD24	NM_001291737	0.000402154	0.010099	-1.5	0.0884814	-1.2	0.000598285	-2	AD_MIX down
8089299	NM_001777 // CD47 // CD47 molecule // 3q13.1-q13.2 // 961 /// NM_198793 // CD47 // CD47	CD47	NM_001777	0.000783637	0.00175716	-1.7	0.0302725	-1.3	0.00348773	-1.5	AD_MIX down
7898739	NM_001039802 // CDC42 // cell division cycle 42 // 1p36.1 // 998 /// NM_001791 // CDC42	CDC42	NM_001039802	0.00133898	0.00284677	-1.7	0.0360258	-1.3	0.00605637	-1.5	AD_MIX down
8101031	NM_003948 // CDKL2 // cyclin-dependent kinase-like 2 (CDC2-related kinase) // 4q21.1 //	CDKL2	NM_003948	0.00063941	0.00653253	-1.5	0.0734937	-1.2	0.000968171	-1.7	AD_MIX down
8100603	NM_001812 // CENPC // centromere protein C // 4q13.2 // 1060 /// XM_006714064 // CENPC	CENPC	NM_001812	0.000780196	0.00515039	-1.7	0.116258	-1.2	0.00167619	-1.8	AD_MIX down
8098348	NM_001040157 // CEP44 // centrosomal protein 44kDa // 4q34 // 80817 /// NM_001145314 //	CEP44	NM_001040157	0.000579204	0.00227897	-1.6	0.0898607	-1.2	0.00165066	-1.5	AD_MIX down
7943297	NM_001243776 // CEP57 // centrosomal protein 57kDa // 11q21 // 9702 /// NM_001243777 //	CEP57	NM_001243776	0.000228528	0.000427722	-1.8	0.00801331	-1.4	0.00143332	-1.5	AD_MIX down
8077270	NM_001253387 // CHL1 // cell adhesion molecule L1-like // 3p26.1 // 10752 /// NM_001253	CHL1	NM_001253387	0.000749989	0.00206836	-1.7	0.0684101	-1.2	0.00304235	-1.5	AD_MIX down
8173892	NM_000390 // CHM // choroideremia (Rab escort protein 1) // Xq21.2 // 1121 /// NM_00114	CHM	NM_000390	0.000750746	0.00601114	-1.5	0.0182977	-1.4	0.00101815	-1.7	AD_MIX down
8061958	NM_176812 // CHMP4B // charged multivesicular body protein 4B // 20q11.22 // 128866 ///	CHMP4B	NM_176812	0.000692356	0.00334213	-1.6	0.0352269	-1.3	0.00119703	-1.6	AD_MIX down
7927649	NM_018464 // CISD1 // CDGSH iron sulfur domain 1 // 10q21.1 // 55847 /// ENST0000033392	CISD1	NM_018464	0.00124866	0.00542822	-1.6	0.0282953	-1.4	0.0020281	-1.7	AD_MIX down
7983239	NM_020990 // CKMT1B // creatine kinase, mitochondrial 1B // 15q15 // 1159 /// XM_005254	CKMT1B	NM_020990	0.000789718	0.00241596	-1.5	0.013336	-1.4	0.00225731	-1.5	AD_MIX down
7954407	NM_018686 // CMAS // cytidine monophosphate N-acetylneuraminic acid synthetase // 12p12	CMAS	NM_018686	0.000969024	0.00923118	-1.5	0.0349714	-1.3	0.00119703	-1.8	AD_MIX down
8001615	NM_001135639 // CNGB1 // cyclic nucleotide gated channel beta 1 // 16q13 // 1258 /// NM	CNGB1	NM_001135639	0.000228528	0.00425017	-1.5	0.0497377	-1.2	0.000340265	-1.9	AD_MIX down
8149475	NM_013354 // CNOT7 // CCR4-NOT transcription complex subunit 7 // 8p22-p21.3 // 29883 /	CNOT7	NM_013354	0.000572229	0.00579342	-1.5	0.0418619	-1.3	0.000780267	-1.7	AD_MIX down
8069208	NM_030582 // COL18A1 // collagen, type XVIII, alpha 1 // 21q22.3 // 80781 /// NM_130444	COL18A1	NM_030582	0.000427225	0.00426018	-1.8	0.104935	1.2	0.00728428	-1.5	AD_MIX down
8151993	NM_004374 // COX6C // cytochrome c oxidase subunit VIc // 8q22.2 // 1345 /// ENST000002	COX6C	NM_004374	0.000900682	0.00800098	-1.5	0.0304344	-1.3	0.00114175	-1.7	AD_MIX down
8036284	NM_001864 // COX7A1 // cytochrome c oxidase subunit VIIa polypeptide 1 (muscle) // 19q1	COX7A1	NM_001864	0.00105326	0.006418	-1.5	0.0569817	-1.3	0.00158049	-1.6	AD_MIX down
8098782	NM_006651 // CPLX1 // complexin 1 // 4p16.3 // 10815 /// XM_011513391 // CPLX1 // compl	CPLX1	NM_006651	0.00026467	0.000677113	-1.7	0.0438272	-1.2	0.000937122	-1.6	AD_MIX down
8090690	NM_001289112 // CPNE4 // copine IV // 3q22.1 // 131034 /// NM_130808 // CPNE4 // copine	CPNE4	NM_001289112	0.000933884	0.00685521	-1.7	0.0558299	-1.4	0.00131973	-2	AD_MIX down
8126035	NM_001314017 // CPNE5 // copine V // 6p21.1 // 57699 /// NM_001314018 // CPNE5 // copin	CPNE5	NM_001314017	0.00011578	0.000570608	-1.6	0.00724174	-1.4	0.000186002	-1.8	AD_MIX down
7957560	NM_003805 // CRADD // CASP2 and RIPK1 domain containing adaptor with death domain // 12	CRADD	NM_003805	0.00113025	0.00211812	-2	0.0354245	-1.4	0.00924961	-1.5	AD_MIX down
7922051	NM_003851 // CREG1 // cellular repressor of E1A-stimulated genes 1 // 1q24 // 8804 ///	CREG1	NM_003851	0.000358525	0.00170877	-1.6	0.0165145	-1.4	0.000635977	-1.7	AD_MIX down
8133938	NM_001143935 // CROT // carnitine O-octanoyltransferase // 7q21.1 // 54677 /// NM_00124	CROT	NM_001143935	0.000452475	0.00199409	-1.5	0.00940325	-1.4	0.000837499	-1.5	AD_MIX down
8070141	NM_145858 // CRYZL1 // crystallin zeta like 1 // 21q21.3 // 9946 /// ENST00000290244 //	CRYZL1	NM_145858	0.000228528	0.00140197	-1.6	0.0288467	-1.3	0.00039896	-1.7	AD_MIX down
7919815	NM_000396 // CTSK // cathepsin K // 1q21 // 1513 /// ENST00000271651 // CTSK // catheps	CTSK	NM_000396	0.00136888	0.00290368	-1.7	0.0605283	-1.2	0.00723927	-1.5	AD_MIX down
8103389	NM_001334 // CTSO // cathepsin O // 4q32.1 // 1519 /// ENST00000433477 // CTSO // cathe	CTSO	NM_001334	0.0017627	0.0195434	-1.6	0.0655519	-1.4	0.00193843	-2	AD_MIX down
8142497	NM_033427 // CTTNBP2 // cortactin binding protein 2 // 7q31 // 83992 /// XM_005250634 /	CTTNBP2	NM_033427	0.000670515	0.00287622	-1.5	0.020732	-1.3	0.00120972	-1.5	AD_MIX down
8107764	NM_001048252 // CTXN3 // cortexin 3 // 5q23.2 // 613212 /// NM_001127385 // CTXN3 // co	CTXN3	NM_001048252	0.00217336	0.00455296	-1.8	0.0488604	-1.4	0.00794282	-1.6	AD_MIX down
7933047	NM_001198777 // CUL2 // cullin 2 // 10p11.21 // 8453 /// NM_001198778 // CUL2 // cullin	CUL2	NM_001198777	0.000478187	0.00344428	-1.5	0.0816162	-1.2	0.000870048	-1.6	AD_MIX down
8099570	NM_017741 // DCAF16 // DDB1 and CUL4 associated factor 16 // 4p15.31 // 54876 /// XM_00	DCAF16	NM_017741	0.00116957	0.00350551	-1.6	0.0253519	-1.3	0.00277038	-1.5	AD_MIX down
7970954	NM_001195415 // DCLK1 // doublecortin-like kinase 1 // 13q13 // 9201 /// NM_001195416 /	DCLK1	NM_001195415	0.000895454	0.00333295	-1.5	0.0128982	-1.4	0.00202781	-1.5	AD_MIX down
7981032	NM_020414 // DDX24 // DEAD (Asp-Glu-Ala-Asp) box helicase 24 // 14q32 // 57062 /// ENST	DDX24	NM_020414	0.00126484	0.00518326	-1.6	0.0254701	-1.4	0.00215116	-1.7	AD_MIX down
8103563	NM_017631 // DDX60 // DEAD (Asp-Glu-Ala-Asp) box polypeptide 60 // 4q32.3 // 55601 ///	DDX60	NM_017631	0.000896987	0.00681333	-1.6	0.0626235	-1.3	0.0012982	-1.7	AD_MIX down
8138310	NM_004080 // DGKB // diacylglycerol kinase, beta 90kDa // 7p21.2 // 1607 /// NM_145695	DGKB	NM_004080	0.000574579	0.00303805	-1.5	0.0691521	-1.2	0.00113156	-1.5	AD_MIX down
8006655	NM_024308 // DHRS11 // dehydrogenase/reductase (SDR family) member 11 // 17q12 // 79154	DHRS11	NM_024308	0.000415559	0.00102293	-1.7	0.0196323	-1.4	0.00124705	-1.6	AD_MIX down
7979473	NM_016029 // DHRS7 // dehydrogenase/reductase (SDR family) member 7 // 14q23.1 // 51635	DHRS7	NM_016029	0.000631638	0.00320467	-1.6	0.0234285	-1.3	0.00102131	-1.6	AD_MIX down
8051637	NM_198963 // DHX57 // DEAH (Asp-Glu-Ala-Asp/His) box polypeptide 57 // 2p22.1 // 90957	DHX57	NM_198963	0.00102711	0.00207702	-2	0.0555844	-1.3	0.00784817	-1.5	AD_MIX down
8168691	NM_006729 // DIAPH2 // diaphanous-related formin 2 // Xq21.33 // 1730 /// NM_007309 //	DIAPH2	NM_006729	0.00119325	0.00264448	-1.8	0.0265196	-1.4	0.00517839	-1.6	AD_MIX down
8057821	NM_018897 // DNAH7 // dynein, axonemal, heavy chain 7 // 2q32.3 // 56171 /// XM_0115114	DNAH7	NM_018897	0.000423908	0.000762873	-2	0.0389134	-1.3	0.00464531	-1.5	AD_MIX down
8046759	NM_001271581 // DNAJC10 // DnaJ (Hsp40) homolog, subfamily C, member 10 // 2q32.1 // 54	DNAJC10	NM_001271581	0.000388782	0.00140393	-1.6	0.011453	-1.4	0.000796078	-1.6	AD_MIX down
8050790	NM_001198559 // DNAJC27 // DnaJ (Hsp40) homolog, subfamily C, member 27 // 2p23.3 // 51	DNAJC27	NM_001198559	0.000752811	0.00419817	-1.7	0.05327	-1.3	0.00127405	-1.8	AD_MIX down
7954752	NM_001278463 // DNM1L // dynamin 1-like // 12p11.21 // 10059 /// NM_001278464 // DNM1L	DNM1L	NM_001278463	0.000913771	0.00218098	-1.6	0.0196323	-1.4	0.00361485	-1.5	AD_MIX down
8169541	NM_144658 // DOCK11 // dedicator of cytokinesis 11 // Xq24 // 139818 /// XM_005262368 /	DOCK11	NM_144658	0.000917827	0.00895798	-1.7	0.217033	1	0.00340103	-1.8	AD_MIX down
8120883	NM_001199942 // DOPEY1 // dopey family member 1 // 6q15 // 23033 /// NM_015018 // DOPEY	DOPEY1	NM_001199942	0.000228528	0.000466882	-1.7	0.00783523	-1.4	0.000976293	-1.5	AD_MIX down
8056222	NM_001935 // DPP4 // dipeptidyl-peptidase 4 // 2q24.3 // 1803 /// XM_005246371 // DPP4	DPP4	NM_001935	0.000230189	0.000919422	-2.3	0.139986	1.1	0.0159075	-1.5	AD_MIX down
8137485	NM_001039350 // DPP6 // dipeptidyl-peptidase 6 // 7q36.2 // 1804 /// NM_001290252 // DP	DPP6	NM_001039350	0.000580286	0.00326733	-1.5	0.0127239	-1.4	0.000909741	-1.5	AD_MIX down
7989806	NM_017743 // DPP8 // dipeptidyl-peptidase 8 // 15q22 // 54878 /// NM_130434 // DPP8 //	DPP8	NM_017743	0.000410446	0.00139214	-1.5	0.0275255	-1.3	0.000900939	-1.5	AD_MIX down
8061114	NM_001011546 // DSTN // destrin (actin depolymerizing factor) // 20p12.1 // 11034 /// N	DSTN	NM_001011546	0.00071657	0.00371116	-1.6	0.0151828	-1.4	0.00118848	-1.6	AD_MIX down
8053046	NM_003584 // DUSP11 // dual specificity phosphatase 11 // 2p13.1 // 8446 /// XR_244962	DUSP11	NM_003584	0.000438954	0.00122376	-1.6	0.0123436	-1.4	0.00114268	-1.5	AD_MIX down
7965335	NM_001946 // DUSP6 // dual specificity phosphatase 6 // 12q22-q23 // 1848 /// NM_022652	DUSP6	NM_001946	0.000270497	0.000604141	-2.1	0.0215217	-1.4	0.000936677	-1.8	AD_MIX down
8086008	NM_016141 // DYNC1LI1 // dynein, cytoplasmic 1, light intermediate chain 1 // 3p22.3 //	DYNC1LI1	NM_016141	0.000670434	0.00191745	-1.6	0.0246852	-1.3	0.00179213	-1.5	AD_MIX down
8041676	NM_001193464 // DYNC2LI1 // dynein, cytoplasmic 2, light intermediate chain 1 // 2p25.1	DYNC2LI1	NM_001193464	0.000561556	0.00338504	-1.6	0.0169357	-1.4	0.000837499	-1.7	AD_MIX down
8172035	NM_006520 // DYNLT3 // dynein, light chain, Tctex-type 3 // Xp21 // 6990 /// ENST000003	DYNLT3	NM_006520	0.00120846	0.00625819	-1.6	0.0635365	-1.3	0.00198603	-1.7	AD_MIX down
7922823	NM_025191 // EDEM3 // ER degradation enhancer, mannosidase alpha-like 3 // 1q25 // 8026	EDEM3	NM_025191	0.000485028	0.00174924	-1.5	0.0170437	-1.3	0.000981146	-1.5	AD_MIX down
8078962	NM_005875 // EIF1B // eukaryotic translation initiation factor 1B // 3p22.1 // 10289 //	EIF1B	NM_005875	0.000743058	0.00497847	-1.5	0.0129102	-1.4	0.00114065	-1.6	AD_MIX down
8083333	NM_032025 // EIF2A // eukaryotic translation initiation factor 2A, 65kDa // 3q25.1 // 8	EIF2A	NM_032025	0.00136128	0.00432357	-1.7	0.0585391	-1.3	0.00324539	-1.6	AD_MIX down
7939137	NM_001307929 // EIF3M // eukaryotic translation initiation factor 3, subunit M // 11p13	EIF3M	NM_001307929	0.00205303	0.0106692	-1.5	0.0243125	-1.4	0.00285701	-1.6	AD_MIX down
8160459	NM_001171195 // ELAVL2 // ELAV like neuron-specific RNA binding protein 2 // 9p21 // 19	ELAVL2	NM_001171195	0.000545079	0.00616868	-1.6	0.0315191	-1.4	0.000726066	-2	AD_MIX down
7901342	NM_001144774 // ELAVL4 // ELAV like neuron-specific RNA binding protein 4 // 1p34 // 19	ELAVL4	NM_001144774	0.000627761	0.00198191	-2.2	0.0724702	-1.3	0.00201572	-1.9	AD_MIX down
8139057	NM_001039459 // ELMO1 // engulfment and cell motility 1 // 7p14.1 // 9844 /// NM_001206	ELMO1	NM_001039459	0.000299293	0.0010266	-1.5	0.00642957	-1.4	0.000729758	-1.5	AD_MIX down
8112274	NM_001104558 // ELOVL7 // ELOVL fatty acid elongase 7 // 5q12.1 // 79993 /// NM_0012976	ELOVL7	NM_001104558	0.000556362	0.00125752	-1.6	0.0178443	-1.3	0.002069	-1.5	AD_MIX down
8041967	NM_001127397 // ERLEC1 // endoplasmic reticulum lectin 1 // 2p16.2 // 27248 /// NM_0011	ERLEC1	NM_001127397	0.000601957	0.00214055	-1.5	0.0133751	-1.4	0.00125947	-1.5	AD_MIX down
7979179	NM_014584 // ERO1A // endoplasmic reticulum oxidoreductase alpha // 14q22.1 // 30001 //	ERO1A	NM_014584	0.000586591	0.0024136	-1.5	0.0164947	-1.3	0.00107712	-1.5	AD_MIX down
8042373	NM_019002 // ETAA1 // Ewing tumor-associated antigen 1 // 2p14 // 54465 /// XM_00526437	ETAA1	NM_019002	0.000243101	0.0012833	-1.5	0.0234803	-1.2	0.000424987	-1.6	AD_MIX down
7954419	NM_001039481 // ETNK1 // ethanolamine kinase 1 // 12p12.1 // 55500 /// NM_018638 // ETN	ETNK1	NM_001039481	0.00145608	0.00763091	-1.5	0.0758225	-1.2	0.0023875	-1.6	AD_MIX down
8068593	NM_001256295 // ETS2 // v-ets avian erythroblastosis virus E26 oncogene homolog 2 // 21	ETS2	NM_001256295	0.000493164	0.00157089	-1.8	0.0236933	-1.4	0.00112881	-1.7	AD_MIX down
8092578	NM_004454 // ETV5 // ets variant 5 // 3q28 // 2119 /// ENST00000306376 // ETV5 // ets v	ETV5	NM_004454	0.000482118	0.000900719	-1.8	0.019394	-1.4	0.00359922	-1.5	AD_MIX down
7939524	NM_000401 // EXT2 // exostosin glycosyltransferase 2 // 11p12-p11 // 2132 /// NM_001178	EXT2	NM_000401	0.000290489	0.00157048	-1.5	0.00783523	-1.4	0.000509403	-1.6	AD_MIX down
8129120	NM_001085480 // FAM162B // family with sequence similarity 162, member B // 6q22.1 // 2	FAM162B	NM_001085480	0.000739809	0.00255671	-1.8	0.0406907	-1.3	0.00169097	-1.7	AD_MIX down
7925978	NM_017782 // FAM208B // family with sequence similarity 208, member B // 10p15.1 // 549	FAM208B	NM_017782	0.00172826	0.0152321	-1.5	0.205285	-1	0.00502456	-1.6	AD_MIX down
8063755	NM_001190826 // FAM217B // family with sequence similarity 217, member B // 20q13.33 //	FAM217B	NM_001190826	0.000426588	0.00187527	-1.5	0.00839659	-1.4	0.000796078	-1.6	AD_MIX down
8142540	NM_001040020 // FAM3C // family with sequence similarity 3, member C // 7q31 // 10447 /	FAM3C	NM_001040020	0.00140519	0.0103568	-1.6	0.0326155	-1.4	0.00170468	-1.8	AD_MIX down
7902476	NM_001270384 // FAM73A // family with sequence similarity 73, member A // 1p31.1 // 374	FAM73A	NM_001270384	0.000288399	0.000774513	-1.6	0.0141668	-1.3	0.000796078	-1.5	AD_MIX down
7985829	NM_001113378 // FANCI // Fanconi anemia complementation group I // 15q26.1 // 55215 ///	FANCI	NM_001113378	0.000352034	0.00392396	-1.8	0.130564	-1.1	0.000751223	-2.1	AD_MIX down
7954631	NM_001271783 // FAR2 // fatty acyl-CoA reductase 2 // 12p11.22 // 55711 /// NM_00127178	FAR2	NM_001271783	0.00063941	0.00310294	-1.6	0.014525	-1.4	0.00109638	-1.6	AD_MIX down
8078461	NM_001171713 // FBXL2 // F-box and leucine-rich repeat protein 2 // 3p22.3 // 25827 ///	FBXL2	NM_001171713	0.000607716	0.00163367	-2	0.0349997	-1.4	0.00179213	-1.8	AD_MIX down
8120251	NM_012347 // FBXO9 // F-box protein 9 // 6p12.3-p11.2 // 26268 /// NM_033480 // FBXO9 /	FBXO9	NM_012347	0.000521672	0.00189866	-1.7	0.0221627	-1.4	0.00105875	-1.7	AD_MIX down
8103206	NM_001013415 // FBXW7 // F-box and WD repeat domain containing 7, E3 ubiquitin protein	FBXW7	NM_001013415	0.000905721	0.0032476	-1.6	0.0576854	-1.2	0.002115	-1.6	AD_MIX down
8092750	NM_004113 // FGF12 // fibroblast growth factor 12 // 3q28 // 2257 /// NM_021032 // FGF1	FGF12	NM_004113	0.00099367	0.00365488	-1.6	0.0192122	-1.4	0.00200154	-1.6	AD_MIX down
7972650	NM_004115 // FGF14 // fibroblast growth factor 14 // 13q34 // 2259 /// NM_175929 // FGF	FGF14	NM_004115	0.00198642	0.0100289	-1.5	0.0244169	-1.4	0.00281064	-1.6	AD_MIX down
7925480	NM_000143 // FH // fumarate hydratase // 1q42.1 // 2271 /// XM_011544132 // FH // fumar	FH	NM_000143	0.000917827	0.00184787	-1.8	0.0523669	-1.3	0.00710671	-1.5	AD_MIX down
8121429	NM_014845 // FIG4 // FIG4 phosphoinositide 5-phosphatase // 6q21 // 9896 /// XM_0115362	FIG4	NM_014845	0.000626408	0.0027853	-1.6	0.0235654	-1.3	0.0010723	-1.6	AD_MIX down
8170326	NM_001185075 // FMR1 // fragile X mental retardation 1 // Xq27.3 // 2332 /// NM_0011850	FMR1	NM_001185075	0.000232832	0.00145705	-1.5	0.0780186	-1.1	0.000514341	-1.6	AD_MIX down
7982117	NM_001270873 // GABRG3 // gamma-aminobutyric acid (GABA) A receptor, gamma 3 // 15q12 /	GABRG3	NM_001270873	0.000739809	0.00586547	-1.5	0.0203123	-1.4	0.00099789	-1.7	AD_MIX down
7980580	NM_000153 // GALC // galactosylceramidase // 14q31 // 2581 /// NM_001201401 // GALC //	GALC	NM_000153	0.00128109	0.00692227	-1.6	0.212341	1	0.00915432	-1.5	AD_MIX down
8045776	NM_001301627 // GALNT13 // polypeptide N-acetylgalactosaminyltransferase 13 // 2q24.1 /	GALNT13	NM_001301627	0.00106426	0.00459658	-1.6	0.121528	-1.1	0.00320794	-1.5	AD_MIX down
8081810	NM_001130064 // GAP43 // growth associated protein 43 // 3q13.31 // 2596 /// NM_002045	GAP43	NM_001130064	0.000550779	0.00260796	-1.5	0.0283021	-1.2	0.000942788	-1.5	AD_MIX down
8044236	NM_181453 // GCC2 // GRIP and coiled-coil domain containing 2 // 2q12.3 // 9648 /// NR_	GCC2	NM_181453	0.0019074	0.00487237	-1.7	0.108783	-1.2	0.00858747	-1.5	AD_MIX down
8146945	NM_001040875 // GDAP1 // ganglioside induced differentiation associated protein 1 // 8q	GDAP1	NM_001040875	0.000972221	0.00882573	-1.5	0.0522422	-1.3	0.00125467	-1.7	AD_MIX down
8151032	NM_003878 // GGH // gamma-glutamyl hydrolase (conjugase, folylpolygammaglutamyl hydrola	GGH	NM_003878	0.00117542	0.010408	-1.8	0.0570251	-1.4	0.00148249	-2.2	AD_MIX down
7928752	NM_014394 // GHITM // growth hormone inducible transmembrane protein // 10q23.1 // 2706	GHITM	NM_014394	0.00077637	0.00374098	-1.6	0.0356233	-1.3	0.00128956	-1.6	AD_MIX down
7984517	NM_015554 // GLCE // glucuronic acid epimerase // 15q23 // 26035 /// XM_005254298 // GL	GLCE	NM_015554	0.000533684	0.00316846	-1.5	0.0172414	-1.4	0.000808246	-1.6	AD_MIX down
7917676	NM_053274 // GLMN // glomulin, FKBP associated protein // 1p22.1 // 11146 /// XM_005270	GLMN	NM_053274	0.000290514	0.000762802	-1.7	0.0161437	-1.3	0.000837499	-1.6	AD_MIX down
8080419	NM_014366 // GNL3 // guanine nucleotide binding protein-like 3 (nucleolar) // 3p21.1 //	GNL3	NM_014366	0.000792534	0.00304928	-1.7	0.0243527	-1.4	0.00151974	-1.7	AD_MIX down
8100085	NM_001270880 // GNPDA2 // glucosamine-6-phosphate deaminase 2 // 4p12 // 132789 /// NM_	GNPDA2	NM_001270880	0.00237177	0.00591373	-1.6	0.0612075	-1.3	0.00626215	-1.5	AD_MIX down
7954388	NM_016072 // GOLT1B // golgi transport 1B // 12p12.1 // 51026 /// ENST00000229314 // GO	GOLT1B	NM_016072	0.000318879	0.00140534	-1.7	0.0124109	-1.4	0.000606237	-1.8	AD_MIX down
7966321	NM_001164372 // GPN3 // GPN-loop GTPase 3 // 12q24.11 // 51184 /// NM_001164373 // GPN3	GPN3	NM_001164372	0.000381024	0.010332	-1.6	0.0751068	-1.3	0.0005472	-2.3	AD_MIX down
8158597	NM_001136557 // GPR107 // G protein-coupled receptor 107 // 9q34.11 // 57720 /// NM_001	GPR107	NM_001136557	0.000928447	0.0024675	-1.8	0.0489244	-1.3	0.00318895	-1.6	AD_MIX down
7955578	NM_001271856 // GRASP // GRP1 (general receptor for phosphoinositides 1)-associated sca	GRASP	NM_001271856	0.000677549	0.00139214	-2.1	0.0282586	-1.4	0.00403424	-1.6	AD_MIX down
8169717	NM_000828 // GRIA3 // glutamate receptor, ionotropic, AMPA 3 // Xq25 // 2892 /// NM_001	GRIA3	NM_000828	0.00117041	0.00344794	-1.7	0.0230845	-1.4	0.00288149	-1.6	AD_MIX down
8069770	NM_000830 // GRIK1 // glutamate receptor, ionotropic, kainate 1 // 21q22.11 // 2897 ///	GRIK1	NM_000830	0.000367867	0.000989354	-1.7	0.0112225	-1.4	0.00100393	-1.6	AD_MIX down
8121225	NM_001166247 // GRIK2 // glutamate receptor, ionotropic, kainate 2 // 6q16.3 // 2898 //	GRIK2	NM_001166247	0.000801985	0.00177776	-2	0.0812305	-1.2	0.00692716	-1.6	AD_MIX down
7930894	NM_005308 // GRK5 // G protein-coupled receptor kinase 5 // 10q26.11 // 2869 /// XM_005	GRK5	NM_005308	0.000629378	0.00170301	-2.1	0.0806158	-1.3	0.00287943	-1.7	AD_MIX down
8142718	NM_000845 // GRM8 // glutamate receptor, metabotropic 8 // 7q31.3-q32.1 // 2918 /// NM_	GRM8	NM_000845	7.34446e-05	0.000216163	-1.8	0.0272806	-1.2	0.000186002	-1.7	AD_MIX down
7976571	NM_001271904 // GSKIP // GSK3B interacting protein // 14q32.2 // 51527 /// NM_001271905	GSKIP	NM_001271904	0.00158238	0.0151485	-1.5	0.0596175	-1.3	0.001814	-1.8	AD_MIX down
8057933	NM_001206774 // GTF3C3 // general transcription factor IIIC subunit 3 // 2q33.1 // 9330	GTF3C3	NM_001206774	0.00050383	0.00132632	-1.6	0.023217	-1.3	0.0014376	-1.5	AD_MIX down
8081676	NM_014170 // GTPBP8 // GTP-binding protein 8 (putative) // 3q13.2 // 29083 /// NM_13848	GTPBP8	NM_014170	0.000202243	0.000466883	-1.7	0.0841478	-1.1	0.00137082	-1.5	AD_MIX down
8046906	NM_001252668 // GULP1 // GULP, engulfment adaptor PTB domain containing 1 // 2q32.3-q33	GULP1	NM_001252668	0.000919669	0.00303805	-1.8	0.0381242	-1.4	0.00208081	-1.7	AD_MIX down
8083272	NM_001184720 // GYG1 // glycogenin 1 // 3q24-q25.1 // 2992 /// NM_001184721 // GYG1 //	GYG1	NM_001184720	0.00143928	0.00711982	-1.6	0.0239768	-1.4	0.0021355	-1.6	AD_MIX down
8101945	NM_002106 // H2AFZ // H2A histone family, member Z // 4q24 // 3015 /// ENST00000296417	H2AFZ	NM_002106	0.00113888	0.00719681	-1.5	0.0206175	-1.4	0.00156822	-1.6	AD_MIX down
8085608	NM_001284413 // HACL1 // 2-hydroxyacyl-CoA lyase 1 // 3p25.1 // 26061 /// NM_001284415	HACL1	NM_001284413	0.000277131	0.000647022	-1.6	0.00963645	-1.3	0.000884036	-1.5	AD_MIX down
8173848	NM_001177478 // HDX // highly divergent homeobox // Xq21.1 // 139324 /// NM_001177479 /	HDX	NM_001177478	0.000257439	0.000872343	-1.6	0.01222	-1.3	0.000560622	-1.6	AD_MIX down
8051464	NM_019024 // HEATR5B // HEAT repeat containing 5B // 2p22.2 // 54497 /// XM_005264379 /	HEATR5B	NM_019024	0.000438199	0.0026255	-1.5	0.0131651	-1.3	0.000687279	-1.6	AD_MIX down
8057898	NM_001304840 // HECW2 // HECT, C2 and WW domain containing E3 ubiquitin protein ligase	HECW2	NM_001304840	0.000402419	0.00580404	-1.5	0.155189	-1.1	0.00082124	-1.8	AD_MIX down
8106252	NM_000521 // HEXB // hexosaminidase B (beta polypeptide) // 5q13 // 3074 /// NM_0012920	HEXB	NM_000521	0.000556465	0.00167681	-1.6	0.00975409	-1.4	0.00151974	-1.5	AD_MIX down
8117510	NM_006353 // HMGN4 // high mobility group nucleosomal binding domain 4 // 6p21.3 // 104	HMGN4	NM_006353	0.000819393	0.00351981	-1.6	0.192944	-1	0.00600617	-1.5	AD_MIX down
8175195	NM_001077188 // HS6ST2 // heparan sulfate 6-O-sulfotransferase 2 // Xq26.2 // 90161 ///	HS6ST2	NM_001077188	0.0016821	0.00500795	-1.8	0.113383	-1.2	0.006472	-1.6	AD_MIX down
8069532	NM_006948 // HSPA13 // heat shock protein 70kDa family, member 13 // 21q11 // 6782 ///	HSPA13	NM_006948	0.00212044	0.0162716	-1.6	0.0625245	-1.3	0.00242109	-1.9	AD_MIX down
7926299	NM_001278205 // HSPA14 // heat shock 70kDa protein 14 // 10p13 // 51182 /// NM_016299 /	HSPA14	NM_001278205	0.00011578	0.000562648	-1.8	0.0134055	-1.4	0.000263253	-1.9	AD_MIX down
8105323	NM_006308 // HSPB3 // heat shock 27kDa protein 3 // 5q11.2 // 8988 /// ENST00000302005	HSPB3	NM_006308	0.000584109	0.0056823	-2	0.100334	-1.3	0.000998791	-2.4	AD_MIX down
8138202	NM_001136020 // ICA1 // islet cell autoantigen 1 // 7p22 // 3382 /// NM_001276478 // IC	ICA1	NM_001136020	9.17088e-05	0.000304851	-1.6	0.00568013	-1.3	0.000237105	-1.6	AD_MIX down
7931754	NM_004508 // IDI1 // isopentenyl-diphosphate delta isomerase 1 // 10p15.3 // 3422 /// X	IDI1	NM_004508	0.00121566	0.00681069	-1.6	0.0274877	-1.4	0.00170478	-1.7	AD_MIX down
8084794	NM_001167928 // IL1RAP // interleukin 1 receptor accessory protein // 3q28 // 3556 ///	IL1RAP	NM_001167928	0.000330948	0.0012565	-1.7	0.0116285	-1.4	0.000675956	-1.7	AD_MIX down
8105545	NM_001134779 // IPO11 // importin 11 // 5q12.1 // 51194 /// NM_016338 // IPO11 // impor	IPO11	NM_001134779	0.000230523	0.00162244	-1.6	0.0511653	-1.2	0.000424987	-1.7	AD_MIX down
8001211	NM_001305002 // ITFG1 // integrin alpha FG-GAP repeat containing 1 // 16q12.1 // 81533	ITFG1	NM_001305002	0.000882021	0.00275654	-1.7	0.0251301	-1.4	0.00205239	-1.7	AD_MIX down
8050176	NM_004763 // ITGB1BP1 // integrin beta 1 binding protein 1 // 2p25.2 // 9270 /// NM_022	ITGB1BP1	NM_004763	0.00107557	0.0114023	-1.5	0.0672628	-1.2	0.00135832	-1.7	AD_MIX down
7916747	NM_002227 // JAK1 // Janus kinase 1 // 1p32.3-p31.3 // 3716 /// XM_005270841 // JAK1 //	JAK1	NM_002227	0.000506148	0.00130036	-1.6	0.014501	-1.3	0.00149699	-1.5	AD_MIX down
8035351	NM_000215 // JAK3 // Janus kinase 3 // 19p13.1 // 3718 /// XM_005259896 // JAK3 // Janu	JAK3	NM_000215	0.000188118	0.000916027	-1.6	0.0340841	-1.2	0.00039896	-1.7	AD_MIX down
7897236	NM_001199860 // KCNAB2 // potassium channel, voltage gated subfamily A regulatory beta	KCNAB2	NM_001199860	0.00113451	0.00344794	-1.6	0.0443247	-1.3	0.00275505	-1.5	AD_MIX down
8099593	NM_001035003 // KCNIP4 // Kv channel interacting protein 4 // 4p15.32 // 80333 /// NM_0	KCNIP4	NM_001035003	0.00141021	0.0111681	-1.5	0.0428041	-1.4	0.00167709	-1.8	AD_MIX down
7923043	NM_001287819 // KCNT2 // potassium channel, sodium activated subfamily T, member 2 // 1	KCNT2	NM_001287819	0.00126484	0.00492219	-1.5	0.0747195	-1.2	0.00275819	-1.5	AD_MIX down
8152369	NM_014379 // KCNV1 // potassium channel, voltage gated modifier subfamily V, member 1 /	KCNV1	NM_014379	0.00122772	0.00591875	-1.9	0.0858439	-1.3	0.00240216	-2	AD_MIX down
8022646	NM_001136205 // KCTD1 // potassium channel tetramerization domain containing 1 // 18q11	KCTD1	NM_001136205	0.000890626	0.00465874	-1.7	0.0244156	-1.4	0.00135885	-1.8	AD_MIX down
8143341	NM_030647 // KDM7A // lysine (K)-specific demethylase 7A // 7q34 // 80853 /// XM_011516	KDM7A	NM_030647	0.000987732	0.00577344	-1.6	0.162806	-1.1	0.00321352	-1.6	AD_MIX down
8021496	NM_020854 // KIAA1468 // KIAA1468 // 18q21.33 // 57614 /// XM_005266730 // KIAA1468 //	KIAA1468	NM_020854	0.000548214	0.00159335	-1.7	0.0118487	-1.4	0.00145541	-1.6	AD_MIX down
8114030	NM_001300791 // KIF3A // kinesin family member 3A // 5q31 // 11127 /// NM_001300792 //	KIF3A	NM_001300791	0.000950626	0.0033804	-1.5	0.0417609	-1.2	0.00201828	-1.5	AD_MIX down
7974229	NM_014315 // KLHDC2 // kelch domain containing 2 // 14q21.3 // 23588 /// XM_006720094 /	KLHDC2	NM_014315	0.000721614	0.00195741	-1.7	0.0252579	-1.3	0.00210652	-1.5	AD_MIX down
8131815	NM_001031710 // KLHL7 // kelch-like family member 7 // 7p15.3 // 55975 /// NM_001172428	KLHL7	NM_001031710	0.000444119	0.00121464	-1.6	0.0249727	-1.3	0.00121451	-1.5	AD_MIX down
7910950	NM_003679 // KMO // kynurenine 3-monooxygenase (kynurenine 3-hydroxylase) // 1q42-q44 /	KMO	NM_003679	0.000406247	0.00119617	-1.9	0.0203938	-1.4	0.000983661	-1.8	AD_MIX down
8009417	NM_002266 // KPNA2 // karyopherin alpha 2 (RAG cohort 1, importin alpha 1) // 17q24.2 /	KPNA2	NM_002266	0.00031525	0.00198061	-1.5	0.0086507	-1.4	0.000522431	-1.6	AD_MIX down
8058614	NM_001136574 // LANCL1 // LanC lantibiotic synthetase component C-like 1 (bacterial) //	LANCL1	NM_001136574	0.000289281	0.000844314	-1.5	0.0202502	-1.3	0.000767206	-1.5	AD_MIX down
7955450	NM_001243689 // LETMD1 // LETM1 domain containing 1 // 12q13.12 // 25875 /// NM_0013007	LETMD1	NM_001243689	0.000440438	0.00346022	-1.5	0.00846435	-1.4	0.000684407	-1.6	AD_MIX down
8094688	NM_001278590 // LIAS // lipoic acid synthetase // 4p14 // 11019 /// NM_001278591 // LIA	LIAS	NM_001278590	0.00157236	0.00362755	-1.6	0.0325282	-1.3	0.00529874	-1.5	AD_MIX down
8111533	NM_001007527 // LMBRD2 // LMBR1 domain containing 2 // 5p13.2 // 92255 /// XM_011514162	LMBRD2	NM_001007527	0.00137514	0.00672461	-1.6	0.0620826	-1.3	0.00222376	-1.7	AD_MIX down
8144917	NM_000237 // LPL // lipoprotein lipase // 8p22 // 4023 /// ENST00000311322 // LPL // li	LPL	NM_000237	0.000158655	0.000762873	-1.7	0.0416407	-1.2	0.000378421	-1.7	AD_MIX down
8152280	NM_001135703 // LRP12 // LDL receptor related protein 12 // 8q22.2 // 29967 /// NM_0134	LRP12	NM_001135703	0.0007453	0.00605432	-1.5	0.0285432	-1.4	0.000997431	-1.7	AD_MIX down
7916910	NM_017768 // LRRC40 // leucine rich repeat containing 40 // 1p31.1 // 55631 /// XM_0052	LRRC40	NM_017768	0.000781671	0.00344417	-1.6	0.0195602	-1.4	0.00135885	-1.7	AD_MIX down
8107859	NM_001293735 // LYRM7 // LYR motif containing 7 // 5q23.3 // 90624 /// NM_181705 // LYR	LYRM7	NM_001293735	0.000510866	0.00166528	-1.7	0.0205521	-1.4	0.00114175	-1.6	AD_MIX down
8086555	NM_001276378 // LZTFL1 // leucine zipper transcription factor like 1 // 3p21.3 // 54585	LZTFL1	NM_001276378	0.000804885	0.00523223	-1.5	0.027798	-1.3	0.0011452	-1.6	AD_MIX down
7984408	NM_001206804 // MAP2K5 // mitogen-activated protein kinase kinase 5 // 15q23 // 5607 //	MAP2K5	NM_001206804	0.000247587	0.00156743	-1.6	0.104753	-1.1	0.00061507	-1.7	AD_MIX down
8128260	NM_003188 // MAP3K7 // mitogen-activated protein kinase kinase kinase 7 // 6q15 // 6885	MAP3K7	NM_003188	0.00227513	0.0043266	-1.7	0.0335249	-1.4	0.0109959	-1.5	AD_MIX down
7983763	NM_002748 // MAPK6 // mitogen-activated protein kinase 6 // 15q21 // 5597 /// XM_005254	MAPK6	NM_002748	0.00068994	0.00178409	-1.7	0.0611011	-1.2	0.00293732	-1.5	AD_MIX down
8109732	NM_013283 // MAT2B // methionine adenosyltransferase II, beta // 5q34 // 27430 /// NM_1	MAT2B	NM_013283	0.000992293	0.00502443	-1.6	0.0455899	-1.3	0.00158841	-1.7	AD_MIX down
8055426	NM_005915 // MCM6 // minichromosome maintenance complex component 6 // 2q21 // 4175 ///	MCM6	NM_005915	0.000592744	0.00164158	-1.7	0.0167651	-1.4	0.00158289	-1.5	AD_MIX down
8172119	NM_004229 // MED14 // mediator complex subunit 14 // Xp11.4 // 9282 /// XM_005272701 //	MED14	NM_004229	0.000205605	0.00138027	-1.5	0.00835407	-1.3	0.000327781	-1.6	AD_MIX down
8144742	NM_181723 // MICU3 // mitochondrial calcium uptake family, member 3 // 8p22 // 286097 /	MICU3	NM_181723	0.0007453	0.00461132	-1.7	0.0465608	-1.3	0.00117123	-1.8	AD_MIX down
7932733	NM_001242702 // MKX // mohawk homeobox // 10p12.1 // 283078 /// NM_173576 // MKX // moh	MKX	NM_001242702	0.000837087	0.048242	-1.5	0.0961704	-1.3	0.00102803	-2.9	AD_MIX down
8120300	NM_001281746 // MLIP // muscular LMNA-interacting protein // 6p12.1 // 90523 /// NM_001	MLIP	NM_001281746	0.000337103	0.00221052	-1.5	0.112354	-1.1	0.000807599	-1.6	AD_MIX down
8055672	NM_015702 // MMADHC // methylmalonic aciduria (cobalamin deficiency) cblD type, with ho	MMADHC	NM_015702	0.00172501	0.00586547	-1.6	0.0807184	-1.2	0.00403119	-1.6	AD_MIX down
7956697	NM_001278469 // MON2 // MON2 homolog, regulator of endosome-to-Golgi trafficking // 12q	MON2	NM_001278469	0.000207442	0.000641416	-1.6	0.069217	-1.1	0.000767206	-1.5	AD_MIX down
7947274	NM_001145399 // MPPED2 // metallophosphoesterase domain containing 2 // 11p13 // 744 //	MPPED2	NM_001145399	0.00029399	0.000613098	-1.8	0.0243125	-1.3	0.00123151	-1.6	AD_MIX down
7926410	NM_002438 // MRC1 // mannose receptor, C type 1 // 10p12.33 // 4360 /// ENST00000569591	MRC1	NM_002438	0.000178457	0.00115715	-2.2	0.111967	1.2	0.00342251	-1.7	AD_MIX down
8095894	NM_020236 // MRPL1 // mitochondrial ribosomal protein L1 // 4q21.1 // 65008 /// XM_0115	MRPL1	NM_020236	0.000696653	0.00350221	-1.6	0.0451207	-1.3	0.00122359	-1.6	AD_MIX down
7957540	NM_014050 // MRPL42 // mitochondrial ribosomal protein L42 // 12q22 // 28977 /// NM_172	MRPL42	NM_014050	0.000478187	0.00242907	-1.5	0.0527919	-1.2	0.000904771	-1.5	AD_MIX down
8098195	NM_001017369 // MSMO1 // methylsterol monooxygenase 1 // 4q32-q34 // 6307 /// NM_006745	MSMO1	NM_001017369	0.000559879	0.00791641	-1.5	0.0140577	-1.4	0.000723619	-1.8	AD_MIX down
8151917	NM_001286643 // MTERF3 // mitochondrial transcription termination factor 3 // 8q22.1 //	MTERF3	NM_001286643	0.000776151	0.00331642	-1.5	0.0241515	-1.3	0.00136092	-1.6	AD_MIX down
8046573	NM_006554 // MTX2 // metaxin 2 // 2q31.1 // 10651 /// NR_027850 // MTX2 // metaxin 2 //	MTX2	NM_006554	0.000638964	0.00435141	-1.5	0.0125133	-1.4	0.000968865	-1.6	AD_MIX down
8001163	NM_001308301 // MYLK3 // myosin light chain kinase 3 // 16q11.2 // 91807 /// NM_182493	MYLK3	NM_001308301	0.000631638	0.00180386	-1.8	0.060674	-1.2	0.00219647	-1.6	AD_MIX down
8000323	XM_011545856 // NDUFAB1 // NADH dehydrogenase (ubiquinone) 1, alpha/beta subcomplex, 1,	NDUFAB1	XM_011545856	0.000941845	0.0040864	-1.6	0.0202463	-1.4	0.00163195	-1.7	AD_MIX down
7987642	NM_016013 // NDUFAF1 // NADH dehydrogenase (ubiquinone) complex I, assembly factor 1 //	NDUFAF1	NM_016013	0.00133143	0.00667405	-1.6	0.0565853	-1.3	0.00207936	-1.6	AD_MIX down
8084092	NM_001199957 // NDUFB5 // NADH dehydrogenase (ubiquinone) 1 beta subcomplex, 5, 16kDa /	NDUFB5	NM_001199957	0.000464651	0.00122376	-1.8	0.0178443	-1.4	0.00127982	-1.6	AD_MIX down
7950644	NM_001203260 // NDUFC2-KCTD14 // NDUFC2-KCTD14 readthrough // 11q14.1 // 100532726 ///	NDUFC2-KCTD14	NM_001203260	0.000484205	0.00518452	-1.5	0.0141115	-1.4	0.000657928	-1.7	AD_MIX down
8105311	NM_002495 // NDUFS4 // NADH dehydrogenase (ubiquinone) Fe-S protein 4, 18kDa (NADH-coen	NDUFS4	NM_002495	0.000804959	0.00416347	-1.5	0.0448773	-1.2	0.00133882	-1.6	AD_MIX down
8147244	NM_022351 // NECAB1 // N-terminal EF-hand calcium binding protein 1 // 8q21.3 // 64168	NECAB1	NM_022351	0.00101876	0.00267122	-1.9	0.0349038	-1.4	0.00312633	-1.7	AD_MIX down
8138882	NM_022728 // NEUROD6 // neuronal differentiation 6 // 7p14.3 // 63974 /// ENST000002971	NEUROD6	NM_022728	0.000659453	0.00450632	-1.9	0.085901	-1.3	0.00121866	-2.1	AD_MIX down
7973414	NM_001042635 // NGDN // neuroguidin, EIF4E binding protein // 14q11.2 // 25983 /// NM_0	NGDN	NM_001042635	8.42483e-05	0.00043927	-1.6	0.00772502	-1.3	0.00015694	-1.7	AD_MIX down
8047356	NM_001136039 // NIF3L1 // NIF3 NGG1 interacting factor 3-like 1 // 2q33 // 60491 /// NM	NIF3L1	NM_001136039	0.000844906	0.00238536	-1.6	0.0236543	-1.3	0.00232209	-1.5	AD_MIX down
7986665	NM_001008860 // NIPA2 // non imprinted in Prader-Willi/Angelman syndrome 2 // 15q11.2 /	NIPA2	NM_001008860	0.000993945	0.00895726	-1.5	0.0169356	-1.4	0.00128732	-1.7	AD_MIX down
8005814	NM_016231 // NLK // nemo-like kinase // 17q11.2 // 51701 /// XM_005257988 // NLK // nem	NLK	NM_016231	0.000696653	0.00260796	-1.5	0.0314497	-1.3	0.00141762	-1.5	AD_MIX down
8134463	NM_002523 // NPTX2 // neuronal pentraxin II // 7q21.3-q22.1 // 4885 /// ENST00000265634	NPTX2	NM_002523	0.000557712	0.00171694	-1.7	0.0220375	-1.4	0.00128732	-1.6	AD_MIX down
8142270	NM_001037132 // NRCAM // neuronal cell adhesion molecule // 7q31 // 4897 /// NM_0011935	NRCAM	NM_001037132	0.00045679	0.00213841	-1.5	0.0374426	-1.2	0.000837499	-1.5	AD_MIX down
8052091	NM_001135659 // NRXN1 // neurexin 1 // 2p16.3 // 9378 /// NM_004801 // NRXN1 // neurexi	NRXN1	NM_001135659	0.00127139	0.00438383	-1.6	0.0381715	-1.3	0.002531	-1.6	AD_MIX down
7966026	NM_014840 // NUAK1 // NUAK family, SNF1-like kinase, 1 // 12q23.3 // 9891 /// ENST00000	NUAK1	NM_014840	0.00055386	0.00273062	-1.6	0.0200499	-1.4	0.000897736	-1.6	AD_MIX down
7936871	NM_000274 // OAT // ornithine aminotransferase // 10q26 // 4942 /// NM_001171814 // OAT	OAT	NM_000274	0.000821278	0.00216291	-1.6	0.0237055	-1.3	0.00246716	-1.5	AD_MIX down
7957351	NM_173591 // OTOGL // otogelin-like // 12q21.31 // 283310 /// XM_005268802 // OTOGL //	OTOGL	NM_173591	0.000270669	0.00330653	-1.8	0.0770987	-1.2	0.000468098	-2.1	AD_MIX down
8147848	NM_001198532 // OXR1 // oxidation resistance 1 // 8q23 // 55074 /// NM_001198533 // OXR	OXR1	NM_001198532	0.00117041	0.00781622	-1.5	0.088775	-1.2	0.0019329	-1.6	AD_MIX down
8003758	NM_000430 // PAFAH1B1 // platelet-activating factor acetylhydrolase 1b, regulatory subu	PAFAH1B1	NM_000430	0.000483862	0.00234789	-1.5	0.0165565	-1.3	0.000808246	-1.6	AD_MIX down
7999562	NM_001134477 // PARN // poly(A)-specific ribonuclease // 16p13 // 5073 /// NM_001242992	PARN	NM_001134477	0.000512975	0.00316713	-1.5	0.0452744	-1.2	0.000837499	-1.5	AD_MIX down
8173933	NM_001105243 // PCDH19 // protocadherin 19 // Xq22.1 // 57526 /// NM_001184880 // PCDH1	PCDH19	NM_001105243	0.00156219	0.00887409	-1.6	0.0417495	-1.4	0.00206414	-1.7	AD_MIX down
8166511	NM_001142386 // PDK3 // pyruvate dehydrogenase kinase, isozyme 3 // Xp22.11 // 5165 ///	PDK3	NM_001142386	0.000919669	0.00935315	-1.6	0.0378123	-1.4	0.0011355	-1.9	AD_MIX down
8147344	NM_001161779 // PDP1 // pyruvate dehyrogenase phosphatase catalytic subunit 1 // 8q22.1	PDP1	NM_001161779	0.000697961	0.00312627	-1.6	0.015337	-1.4	0.00124945	-1.7	AD_MIX down
7904755	NM_001184795 // PEX11B // peroxisomal biogenesis factor 11 beta // 1q21.1 // 8799 /// N	PEX11B	NM_001184795	0.000708285	0.00246867	-1.5	0.0175896	-1.3	0.00154066	-1.5	AD_MIX down
8122409	NM_003630 // PEX3 // peroxisomal biogenesis factor 3 // 6q24.2 // 8504 /// ENST00000367	PEX3	NM_003630	0.00045679	0.0031179	-1.6	0.0154425	-1.4	0.000688242	-1.8	AD_MIX down
8063453	NM_002623 // PFDN4 // prefoldin subunit 4 // 20q13.2 // 5203 /// ENST00000371419 // PFD	PFDN4	NM_002623	0.000754141	0.00756543	-1.5	0.0656046	-1.2	0.0010723	-1.7	AD_MIX down
8057959	NM_024989 // PGAP1 // post-GPI attachment to proteins 1 // 2q33.1 // 80055 /// XM_01151	PGAP1	NM_024989	0.000682796	0.00322592	-1.7	0.0721352	-1.2	0.00144644	-1.7	AD_MIX down
8169617	NM_001282621 // PGRMC1 // progesterone receptor membrane component 1 // Xq22-q24 // 108	PGRMC1	NM_001282621	0.000506148	0.00531756	-1.5	0.0202502	-1.4	0.00067846	-1.7	AD_MIX down
8133818	NM_001127357 // PHTF2 // putative homeodomain transcription factor 2 // 7q11.23-q21 //	PHTF2	NM_001127357	0.000561556	0.00211372	-1.6	0.0128982	-1.4	0.00114073	-1.6	AD_MIX down
8023133	NM_004671 // PIAS2 // protein inhibitor of activated STAT 2 // 18q21.1 // 9063 /// NM_1	PIAS2	NM_004671	0.000282696	0.00164532	-1.5	0.00539259	-1.4	0.000525714	-1.5	AD_MIX down
8091009	NM_001256045 // PIK3CB // phosphatidylinositol-4,5-bisphosphate 3-kinase, catalytic sub	PIK3CB	NM_001256045	0.000670003	0.00608256	-1.5	0.020317	-1.4	0.00087388	-1.7	AD_MIX down
7908351	NM_001311193 // PLA2G4A // phospholipase A2, group IVA (cytosolic, calcium-dependent) /	PLA2G4A	NM_001311193	0.00011578	0.000942912	-1.6	0.00675504	-1.4	0.000186002	-1.8	AD_MIX down
8056151	NM_001007267 // PLA2R1 // phospholipase A2 receptor 1 // 2q23-q24 // 22925 /// NM_00119	PLA2R1	NM_001007267	0.00053609	0.00116816	-2.6	0.119601	-1.2	0.0121198	-1.6	AD_MIX down
8142697	NM_001042594 // POT1 // protection of telomeres 1 // 7q31.33 // 25913 /// NM_015450 //	POT1	NM_001042594	0.000392406	0.00319527	-1.7	0.113823	-1.1	0.000818811	-1.8	AD_MIX down
7954940	NM_001143787 // PPHLN1 // periphilin 1 // 12q12 // 51535 /// NM_001143788 // PPHLN1 //	PPHLN1	NM_001143787	0.000342702	0.00183265	-1.5	0.0223832	-1.3	0.000599464	-1.6	AD_MIX down
7900576	NM_006347 // PPIH // peptidylprolyl isomerase H (cyclophilin H) // 1p34.1 // 10465 ///	PPIH	NM_006347	0.00156445	0.00681069	-1.5	0.0208849	-1.4	0.00261877	-1.5	AD_MIX down
7979551	NM_001282179 // PPP2R5E // protein phosphatase 2, regulatory subunit B, epsilon isoform	PPP2R5E	NM_001282179	0.00114628	0.0116004	-1.7	0.0786918	-1.3	0.00150538	-2.1	AD_MIX down
8111796	NM_006251 // PRKAA1 // protein kinase, AMP-activated, alpha 1 catalytic subunit // 5p12	PRKAA1	NM_006251	0.00052952	0.0023302	-1.5	0.0145403	-1.3	0.000945327	-1.5	AD_MIX down
8041763	NM_005400 // PRKCE // protein kinase C, epsilon // 2p21 // 5581 /// XM_005264428 // PRK	PRKCE	NM_005400	0.000435833	0.00140316	-1.8	0.0179599	-1.4	0.000945327	-1.7	AD_MIX down
8101284	NM_001282480 // PRKG2 // protein kinase, cGMP-dependent, type II // 4q13.1-q21.1 // 559	PRKG2	NM_001282480	0.000636955	0.0043266	-1.6	0.164724	-1.1	0.00195794	-1.6	AD_MIX down
8057034	NM_001139517 // PRKRA // protein kinase, interferon-inducible double stranded RNA depen	PRKRA	NM_001139517	0.00012762	0.00163927	-1.5	0.00491808	-1.4	0.000195593	-1.7	AD_MIX down
8005512	NM_001243936 // PRPSAP2 // phosphoribosyl pyrophosphate synthetase-associated protein 2	PRPSAP2	NM_001243936	0.00018509	0.00266201	-1.6	0.0167318	-1.4	0.000263253	-2	AD_MIX down
7946728	NM_001143937 // PSMA1 // proteasome subunit alpha 1 // 11p15.1 // 5682 /// NM_002786 //	PSMA1	NM_001143937	0.000447802	0.00211891	-1.5	0.00914668	-1.4	0.000807599	-1.6	AD_MIX down
8045946	NM_005805 // PSMD14 // proteasome 26S subunit, non-ATPase 14 // 2q24.2 // 10213 /// ENS	PSMD14	NM_005805	0.0011039	0.0215276	-1.5	0.171317	-1.1	0.00191713	-1.8	AD_MIX down
8080810	NM_002841 // PTPRG // protein tyrosine phosphatase, receptor type, G // 3p21-p14 // 579	PTPRG	NM_002841	0.000362531	0.0015489	-1.5	0.0241005	-1.2	0.000707158	-1.5	AD_MIX down
7924405	NM_012414 // RAB3GAP2 // RAB3 GTPase activating protein subunit 2 (non-catalytic) // 1q	RAB3GAP2	NM_012414	0.000248018	0.000570608	-1.7	0.0119509	-1.4	0.000761887	-1.5	AD_MIX down
8157843	NM_001174152 // RABEPK // Rab9 effector protein with kelch motifs // 9q33.3 // 10244 //	RABEPK	NM_001174152	0.00011578	0.00109182	-1.5	0.0192023	-1.3	0.000213952	-1.7	AD_MIX down
7907611	NM_004841 // RASAL2 // RAS protein activator like 2 // 1q24 // 9462 /// NM_170692 // RA	RASAL2	NM_004841	0.0008992	0.00285891	-1.7	0.034836	-1.3	0.00208947	-1.6	AD_MIX down
7987405	NM_001128602 // RASGRP1 // RAS guanyl releasing protein 1 (calcium and DAG-regulated) /	RASGRP1	NM_001128602	0.000877938	0.00573772	-1.7	0.0405231	-1.4	0.00125251	-1.9	AD_MIX down
7985089	NM_001271837 // RCN2 // reticulocalbin 2, EF-hand calcium binding domain // 15q23 // 59	RCN2	NM_001271837	0.00145238	0.00526938	-1.5	0.0473226	-1.3	0.00274917	-1.5	AD_MIX down
8130191	NM_001271937 // RMND1 // required for meiotic nuclear division 1 homolog // 6q25.1 // 5	RMND1	NM_001271937	0.00122239	0.00893521	-1.6	0.0841478	-1.2	0.00183537	-1.8	AD_MIX down
8108847	NM_001201365 // RNF14 // ring finger protein 14 // 5q23.3-q31.1 // 9604 /// NM_004290 /	RNF14	NM_001201365	0.000243101	0.00242992	-1.5	0.0132902	-1.3	0.000340265	-1.7	AD_MIX down
8020323	NM_001308263 // RNMT // RNA (guanine-7-) methyltransferase // 18p11.21 // 8731 /// NM_0	RNMT	NM_001308263	0.000347116	0.00134601	-1.8	0.0291522	-1.4	0.000754656	-1.8	AD_MIX down
8062349	NM_001135771 // RPN2 // ribophorin II // 20q12-q13.1 // 6185 /// NM_002951 // RPN2 // r	RPN2	NM_001135771	0.000478187	0.00217951	-1.5	0.0116489	-1.4	0.000837499	-1.6	AD_MIX down
8098060	NM_001253727 // RXFP1 // relaxin/insulin-like family peptide receptor 1 // 4q32.1 // 59	RXFP1	NM_001253727	0.00158836	0.0193722	-1.8	0.190331	-1.1	0.00341604	-2.1	AD_MIX down
8164131	NM_001144877 // SCAI // suppressor of cancer cell invasion // 9q33.3 // 286205 /// NM_1	SCAI	NM_001144877	0.000789251	0.00548705	-1.6	0.0317827	-1.4	0.00111296	-1.8	AD_MIX down
8106479	NM_001290229 // SCAMP1 // secretory carrier membrane protein 1 // 5q14.1 // 9522 /// NM	SCAMP1	NM_001290229	0.000920785	0.00359674	-1.5	0.0384687	-1.3	0.00175721	-1.5	AD_MIX down
8046020	NM_001040142 // SCN2A // sodium channel, voltage gated, type II alpha subunit // 2q24.3	SCN2A	NM_001040142	0.00125535	0.00308389	-1.9	0.0342031	-1.4	0.00406834	-1.7	AD_MIX down
8102482	NM_014822 // SEC24D // SEC24 homolog D, COPII coat complex component // 4q26 // 9871 //	SEC24D	NM_014822	0.00032921	0.00134601	-1.8	0.0325282	-1.3	0.000707158	-1.8	AD_MIX down
8139706	NM_001012456 // SEC61G // Sec61 translocon gamma subunit // 7p11.2 // 23480 /// NM_0143	SEC61G	NM_001012456	0.000506148	0.00411386	-1.6	0.0202502	-1.4	0.000722495	-1.8	AD_MIX down
8020254	NM_001013437 // SEH1L // SEH1-like nucleoporin // 18p11.21 // 81929 /// NM_031216 // SE	SEH1L	NM_001013437	0.000499927	0.00255671	-1.6	0.0106784	-1.4	0.000841985	-1.6	AD_MIX down
8112409	NM_019072 // SGTB // small glutamine-rich tetratricopeptide repeat (TPR)-containing, be	SGTB	NM_019072	0.00105555	0.00882573	-1.5	0.0235654	-1.4	0.00130349	-1.8	AD_MIX down
8081710	NM_001308350 // SIDT1 // SID1 transmembrane family, member 1 // 3q13.2 // 54847 /// NM_	SIDT1	NM_001308350	0.000263002	0.000466882	-2.1	0.0176442	-1.4	0.00182661	-1.6	AD_MIX down
7918847	NM_001102396 // SIKE1 // suppressor of IKBKE 1 // 1p13.2 // 80143 /// NM_025073 // SIKE	SIKE1	NM_001102396	0.000508739	0.00350221	-1.5	0.013574	-1.4	0.000757786	-1.6	AD_MIX down
7922162	NM_006996 // SLC19A2 // solute carrier family 19 (thiamine transporter), member 2 // 1q	SLC19A2	NM_006996	0.00178711	0.00463618	-1.8	0.0470589	-1.4	0.00477392	-1.7	AD_MIX down
8080896	NM_001164796 // SLC25A26 // solute carrier family 25 (S-adenosylmethionine carrier), me	SLC25A26	NM_001164796	0.000670515	0.00656203	-1.5	0.057859	-1.2	0.000952332	-1.7	AD_MIX down
7957746	NM_002635 // SLC25A3 // solute carrier family 25 (mitochondrial carrier; phosphate carr	SLC25A3	NM_002635	0.000631638	0.00280317	-1.5	0.0121714	-1.4	0.00117143	-1.5	AD_MIX down
8140814	NM_018843 // SLC25A40 // solute carrier family 25, member 40 // 7q21.12 // 55972 /// XM	SLC25A40	NM_018843	0.000541054	0.00283574	-1.6	0.0242775	-1.3	0.000858127	-1.7	AD_MIX down
8105801	NM_001251969 // SLC30A5 // solute carrier family 30 (zinc transporter), member 5 // 5q1	SLC30A5	NM_001251969	0.000601957	0.00142544	-1.7	0.0243904	-1.3	0.00207936	-1.5	AD_MIX down
7962516	NM_001077484 // SLC38A1 // solute carrier family 38, member 1 // 12q13.11 // 81539 ///	SLC38A1	NM_001077484	0.000837831	0.00519481	-1.5	0.0217947	-1.4	0.00120396	-1.6	AD_MIX down
8047174	NM_001127257 // SLC39A10 // solute carrier family 39 (zinc transporter), member 10 // 2	SLC39A10	NM_001127257	0.00125535	0.00465874	-1.6	0.0387516	-1.3	0.00233082	-1.6	AD_MIX down
8090295	NM_001008485 // SLC41A3 // solute carrier family 41, member 3 // 3q21.2 // 54946 /// NM	SLC41A3	NM_001008485	0.0011666	0.00506502	-1.5	0.0198558	-1.4	0.00201572	-1.5	AD_MIX down
8019885	NM_015295 // SMCHD1 // structural maintenance of chromosomes flexible hinge domain cont	SMCHD1	NM_015295	0.000445408	0.00355106	-1.5	0.112515	-1.1	0.000909741	-1.5	AD_MIX down
8008795	NM_018149 // SMG8 // SMG8 nonsense mediated mRNA decay factor // 17q22 // 55181 /// ENS	SMG8	NM_018149	0.000509427	0.00162209	-1.6	0.0102944	-1.4	0.00125564	-1.5	AD_MIX down
8121002	NM_001042493 // SMIM8 // small integral membrane protein 8 // 6q15 // 57150 /// NM_0012	SMIM8	NM_001042493	0.000779878	0.00416398	-1.6	0.0177759	-1.4	0.00124177	-1.7	AD_MIX down
8060963	NM_003081 // SNAP25 // synaptosome associated protein 25kDa // 20p12-p11.2 // 6616 ///	SNAP25	NM_003081	0.000631638	0.00205439	-1.5	0.0123436	-1.4	0.00153764	-1.5	AD_MIX down
8101762	NM_000345 // SNCA // synuclein alpha // 4q21 // 6622 /// NM_001146054 // SNCA // synucl	SNCA	NM_000345	0.00166281	0.0126612	-1.5	0.0361577	-1.4	0.00194486	-1.7	AD_MIX down
8061075	NM_003092 // SNRPB2 // small nuclear ribonucleoprotein polypeptide B // 20p12.1 // 6629	SNRPB2	NM_003092	0.000793623	0.0109559	-1.5	0.131697	-1.1	0.00132745	-1.7	AD_MIX down
8127943	NM_001297614 // SNX14 // sorting nexin 14 // 6q14.3 // 57231 /// NM_001304479 // SNX14	SNX14	NM_001297614	0.000280865	0.00261311	-1.5	0.0242775	-1.3	0.000419301	-1.7	AD_MIX down
8090256	NM_003794 // SNX4 // sorting nexin 4 // 3q21.2 // 8723 /// NR_073435 // SNX4 // sorting	SNX4	NM_003794	0.000708728	0.00266509	-1.5	0.0193695	-1.3	0.00141196	-1.5	AD_MIX down
7930341	NM_014978 // SORCS3 // sortilin-related VPS10 domain containing receptor 3 // 10q23-q25	SORCS3	NM_014978	0.000250816	0.00128429	-1.9	0.018563	-1.4	0.000424987	-2	AD_MIX down
8080438	NM_014041 // SPCS1 // signal peptidase complex subunit 1 // 3p21.1 // 28972 /// ENST000	SPCS1	NM_014041	0.00117573	0.00401122	-1.6	0.0343349	-1.3	0.00240036	-1.5	AD_MIX down
8173189	NM_001006681 // SPIN2B // spindlin family, member 2B // Xp11.1 // 474343 /// NM_0010066	SPIN2B	NM_001006681	0.000282696	0.000851692	-1.6	0.0125759	-1.3	0.000711264	-1.6	AD_MIX down
7971644	NM_001127482 // SPRYD7 // SPRY domain containing 7 // 13q14 // 57213 /// NM_020456 // S	SPRYD7	NM_001127482	0.00111298	0.00446329	-1.5	0.0226736	-1.3	0.00199448	-1.5	AD_MIX down
8148280	NM_003129 // SQLE // squalene epoxidase // 8q24.1 // 6713 /// XM_011517246 // SQLE // s	SQLE	NM_003129	0.000289594	0.00716173	-1.5	0.0697039	-1.2	0.000424987	-1.9	AD_MIX down
8095139	NM_024592 // SRD5A3 // steroid 5 alpha-reductase 3 // 4q12 // 79644 /// XM_005265766 //	SRD5A3	NM_024592	0.000257439	0.000740052	-1.7	0.0932802	-1.1	0.00124817	-1.5	AD_MIX down
8165866	NM_000351 // STS // steroid sulfatase (microsomal), isozyme S // Xp22.32 // 412 /// XM_	STS	NM_000351	0.000768251	0.00226424	-1.6	0.0237873	-1.3	0.00198603	-1.5	AD_MIX down
8104738	NM_006713 // SUB1 // SUB1 homolog, transcriptional regulator // 5p13.3 // 10923 /// XM_	SUB1	NM_006713	0.00217356	0.00973968	-1.6	0.0432002	-1.4	0.00304235	-1.7	AD_MIX down
7971541	NM_003850 // SUCLA2 // succinate-CoA ligase, ADP-forming, beta subunit // 13q14.2 // 88	SUCLA2	NM_003850	0.00110706	0.00262906	-1.7	0.0286577	-1.4	0.00401102	-1.5	AD_MIX down
7927981	NM_001301683 // SUPV3L1 // SUV3-like helicase // 10q22.1 // 6832 /// NM_003171 // SUPV3	SUPV3L1	NM_001301683	0.000578932	0.00351388	-1.5	0.0111657	-1.4	0.00090027	-1.6	AD_MIX down
7966172	NM_018711 // SVOP // SV2 related protein // 12q24.11 // 55530 /// ENST00000551211 // SV	SVOP	NM_018711	0.000299902	0.00112577	-1.7	0.0439383	-1.2	0.000754827	-1.7	AD_MIX down
8166219	NM_032796 // SYAP1 // synapse associated protein 1 // Xp22.2 // 94056 /// NR_033181 //	SYAP1	NM_032796	0.00040964	0.00281159	-1.5	0.0261923	-1.3	0.000627869	-1.7	AD_MIX down
8152553	NM_003184 // TAF2 // TAF2 RNA polymerase II, TATA box binding protein (TBP)-associated	TAF2	NM_003184	0.00011578	0.000759384	-1.5	0.00781728	-1.3	0.000213952	-1.7	AD_MIX down
8129273	NM_152730 // TBC1D32 // TBC1 domain family, member 32 // 6q22.31 // 221322 /// NR_10445	TBC1D32	NM_152730	0.000685201	0.00310357	-1.6	0.112198	-1.1	0.00201572	-1.5	AD_MIX down
7956795	NM_013254 // TBK1 // TANK-binding kinase 1 // 12q14.1 // 29110 /// XM_005268809 // TBK1	TBK1	NM_013254	0.000188118	0.00333985	-1.7	0.105652	-1.2	0.000351109	-2.1	AD_MIX down
8092201	NM_024665 // TBL1XR1 // transducin (beta)-like 1 X-linked receptor 1 // 3q26.32 // 7971	TBL1XR1	NM_024665	0.000563198	0.00260796	-1.5	0.0479438	-1.2	0.00108113	-1.5	AD_MIX down
8093096	NM_152773 // TCTEX1D2 // Tctex1 domain containing 2 // 3q29 // 255758 /// NR_037950 //	TCTEX1D2	NM_152773	0.00133143	0.0188696	-1.5	0.179367	1.1	0.00538029	-1.6	AD_MIX down
7920057	NM_001083963 // TDRKH // tudor and KH domain containing // 1q21 // 11022 /// NM_0010839	TDRKH	NM_001083963	0.000337103	0.00207033	-1.5	0.0212877	-1.3	0.000554357	-1.6	AD_MIX down
8154692	NM_000459 // TEK // TEK tyrosine kinase, endothelial // 9p21 // 7010 /// NM_001290077 /	TEK	NM_000459	0.000281327	0.00105357	-1.6	0.0319297	-1.3	0.000657928	-1.6	AD_MIX down
8146914	NM_003218 // TERF1 // telomeric repeat binding factor (NIMA-interacting) 1 // 8q21.11 /	TERF1	NM_003218	0.000612889	0.0018406	-1.5	0.0202884	-1.3	0.00144644	-1.5	AD_MIX down
7970139	NM_001303133 // TEX29 // testis expressed 29 // 13q34 // 121793 /// NM_152324 // TEX29	TEX29	NM_001303133	0.000318033	0.000916027	-1.9	0.128294	-1.1	0.00253011	-1.6	AD_MIX down
7952869	NM_001037304 // THYN1 // thymocyte nuclear protein 1 // 11q25 // 29087 /// NM_001037305	THYN1	NM_001037304	0.000142741	0.000515395	-1.6	0.006411	-1.4	0.000325448	-1.6	AD_MIX down
7907124	NM_001031800 // TIPRL // TOR signaling pathway regulator // 1q23.2 // 261726 /// NM_152	TIPRL	NM_001031800	0.00160426	0.00525737	-1.6	0.0397695	-1.3	0.00317619	-1.5	AD_MIX down
7916643	NM_032027 // TM2D1 // TM2 domain containing 1 // 1p31.3 // 83941 /// XM_005271250 // TM	TM2D1	NM_032027	0.000532991	0.00172277	-1.6	0.0185806	-1.3	0.00118642	-1.5	AD_MIX down
8150364	NM_001024380 // TM2D2 // TM2 domain containing 2 // 8p11.22 // 83877 /// NM_001024381 /	TM2D2	NM_001024380	0.000356052	0.00115715	-1.6	0.00804796	-1.4	0.000829865	-1.5	AD_MIX down
7969796	NM_004800 // TM9SF2 // transmembrane 9 superfamily member 2 // 13q32.3 // 9375 /// ENST	TM9SF2	NM_004800	0.000632494	0.00290368	-1.5	0.021367	-1.3	0.00108515	-1.5	AD_MIX down
8120239	NM_014051 // TMEM14A // transmembrane protein 14A // 6p12.2 // 28978 /// ENST0000021131	TMEM14A	NM_014051	0.00137132	0.0093463	-1.5	0.049629	-1.3	0.00177218	-1.7	AD_MIX down
8116867	NM_001127711 // TMEM14B // transmembrane protein 14B // 6p25.1-p23 // 81853 /// NM_0012	TMEM14B	NM_001127711	0.000726259	0.00616857	-1.5	0.0235572	-1.4	0.000968865	-1.7	AD_MIX down
8140730	NM_024315 // TMEM243 // transmembrane protein 243, mitochondrial // 7q21.12 // 79161 //	TMEM243	NM_024315	0.000179559	0.000552989	-1.6	0.0172745	-1.3	0.000461334	-1.6	AD_MIX down
8147313	NM_001142301 // TMEM67 // transmembrane protein 67 // 8q22.1 // 91147 /// NM_153704 //	TMEM67	NM_001142301	0.000107304	0.000216163	-2.3	0.0318646	-1.3	0.00172084	-1.5	AD_MIX down
8023735	NM_019022 // TMX3 // thioredoxin-related transmembrane protein 3 // 18q22 // 54495 ///	TMX3	NM_019022	0.000676701	0.00217951	-1.7	0.0157069	-1.4	0.00158695	-1.6	AD_MIX down
8061579	NM_012112 // TPX2 // TPX2, microtubule-associated // 20q11.2 // 22974 /// XM_011528697	TPX2	NM_012112	0.000136427	0.000500031	-2.1	0.0534884	-1.3	0.000461334	-1.9	AD_MIX down
8105647	NM_001093755 // TRAPPC13 // trafficking protein particle complex 13 // 5q12.3 // 80006	TRAPPC13	NM_001093755	0.000459594	0.000982283	-1.9	0.0304344	-1.4	0.00219644	-1.6	AD_MIX down
7944375	NM_016146 // TRAPPC4 // trafficking protein particle complex 4 // 11q23.3 // 51399 ///	TRAPPC4	NM_016146	0.000644148	0.0113955	-1.5	0.0197872	-1.4	0.000779803	-1.8	AD_MIX down
8112388	NM_001656 // TRIM23 // tripartite motif containing 23 // 5q12.3 // 373 /// NM_033227 //	TRIM23	NM_001656	0.000938393	0.0043266	-1.7	0.0476772	-1.3	0.00163913	-1.7	AD_MIX down
7930703	NM_139169 // TRUB1 // TruB pseudouridine (psi) synthase family member 1 // 10q25.3 // 1	TRUB1	NM_139169	0.00159861	0.00542421	-1.5	0.0324968	-1.3	0.00304649	-1.5	AD_MIX down
7910550	NM_005999 // TSNAX // translin-associated factor X // 1q42.1 // 7257 /// NR_028393 // T	TSNAX	NM_005999	0.000635863	0.00204211	-1.7	0.0413181	-1.3	0.00159741	-1.6	AD_MIX down
7925003	NM_001122835 // TTC13 // tetratricopeptide repeat domain 13 // 1q42.2 // 79573 /// NM_0	TTC13	NM_001122835	0.00101092	0.00806564	-1.6	0.0334651	-1.4	0.0012851	-1.8	AD_MIX down
8005141	NM_001271420 // TTC19 // tetratricopeptide repeat domain 19 // 17p12 // 54902 /// NM_01	TTC19	NM_001271420	0.000509292	0.000919422	-1.9	0.0206476	-1.4	0.00476249	-1.5	AD_MIX down
7916120	NM_015913 // TXNDC12 // thioredoxin domain containing 12 (endoplasmic reticulum) // 1p3	TXNDC12	NM_015913	0.00176472	0.0046142	-1.6	0.0507801	-1.3	0.00479511	-1.5	AD_MIX down
8108166	NM_024715 // TXNDC15 // thioredoxin domain containing 15 // 5q31.1 // 79770 /// ENST000	TXNDC15	NM_024715	0.000450008	0.00226331	-1.5	0.00903406	-1.4	0.000793645	-1.5	AD_MIX down
8054217	NM_005783 // TXNDC9 // thioredoxin domain containing 9 // 2q11.2 // 10190 /// ENST00000	TXNDC9	NM_005783	0.000495331	0.00119489	-1.8	0.0443004	-1.3	0.00198785	-1.6	AD_MIX down
8100615	NM_018227 // UBA6 // ubiquitin-like modifier activating enzyme 6 // 4q13.2 // 55236 ///	UBA6	NM_018227	0.000838532	0.00526984	-1.7	0.0776249	-1.2	0.00144202	-1.8	AD_MIX down
8108066	NM_003337 // UBE2B // ubiquitin conjugating enzyme E2B // 5q31.1 // 7320 /// ENST000002	UBE2B	NM_003337	0.000721614	0.00392396	-1.6	0.0165798	-1.4	0.00115421	-1.7	AD_MIX down
8102024	NM_001300795 // UBE2D3 // ubiquitin conjugating enzyme E2D 3 // 4q24 // 7323 /// NM_003	UBE2D3	NM_001300795	0.000743058	0.0186645	-1.5	0.0651792	-1.3	0.000884036	-1.9	AD_MIX down
8078252	NM_152653 // UBE2E2 // ubiquitin conjugating enzyme E2E 2 // 3p24.2 // 7325 /// XM_0052	UBE2E2	NM_152653	0.0010121	0.00543735	-1.5	0.0119966	-1.4	0.00183819	-1.5	AD_MIX down
8109597	NM_145049 // UBLCP1 // ubiquitin-like domain containing CTD phosphatase 1 // 5q33.3 //	UBLCP1	NM_145049	0.000888125	0.00270216	-1.6	0.0676805	-1.2	0.0027965	-1.5	AD_MIX down
7923007	NM_001199261 // UCHL5 // ubiquitin C-terminal hydrolase L5 // 1q32 // 51377 /// NM_0011	UCHL5	NM_001199261	0.000342596	0.00189024	-1.6	0.0243527	-1.3	0.000591071	-1.7	AD_MIX down
8132725	NM_001287426 // UPP1 // uridine phosphorylase 1 // 7p12.3 // 7378 /// NM_001287428 // U	UPP1	NM_001287426	0.000342567	0.000813321	-1.6	0.0136117	-1.3	0.00112779	-1.5	AD_MIX down
8019807	NM_001037334 // USP14 // ubiquitin specific peptidase 14 (tRNA-guanine transglycosylase	USP14	NM_001037334	0.000516786	0.00145705	-1.6	0.0108189	-1.4	0.00146245	-1.5	AD_MIX down
8146216	NM_001135694 // VDAC3 // voltage-dependent anion channel 3 // 8p11.2 // 7419 /// NM_005	VDAC3	NM_001135694	0.00139621	0.00866033	-1.5	0.0309343	-1.3	0.00181379	-1.6	AD_MIX down
8141664	NM_003378 // VGF // VGF nerve growth factor inducible // 7q22.1 // 7425 /// XM_00525056	VGF	NM_003378	0.000477241	0.00205439	-1.5	0.0246701	-1.3	0.000861672	-1.5	AD_MIX down
7980403	NM_001193314 // VIPAS39 // VPS33B interacting protein, apical-basolateral polarity regu	VIPAS39	NM_001193314	0.000500878	0.00145705	-1.9	0.0221627	-1.4	0.00124744	-1.8	AD_MIX down
8133114	NM_001284342 // VKORC1L1 // vitamin K epoxide reductase complex subunit 1 like 1 // 7q1	VKORC1L1	NM_001284342	0.000333327	0.00186891	-1.8	0.0502757	-1.3	0.000660032	-1.9	AD_MIX down
8154100	NM_001018056 // VLDLR // very low density lipoprotein receptor // 9p24 // 7436 /// NM_0	VLDLR	NM_001018056	0.00089617	0.00519352	-1.6	0.0274747	-1.4	0.00129219	-1.7	AD_MIX down
7966332	NM_001282150 // VPS29 // VPS29 retromer complex component // 12q24 // 51699 /// NM_0012	VPS29	NM_001282150	0.000434858	0.00756543	-1.6	0.0277083	-1.4	0.0005514	-2.1	AD_MIX down
7967240	NM_022916 // VPS33A // vacuolar protein sorting 33 homolog A (S. cerevisiae) // 12q24.3	VPS33A	NM_022916	0.000631638	0.00205439	-1.8	0.0316045	-1.3	0.00146245	-1.7	AD_MIX down
8001149	NM_018206 // VPS35 // VPS35 retromer complex component // 16q12 // 55737 /// XM_0052560	VPS35	NM_018206	0.000660709	0.00351981	-1.6	0.018771	-1.4	0.00104727	-1.7	AD_MIX down
8134219	NM_001257998 // VPS50 // VPS50 EARP/GARPII complex subunit // 7q21.3 // 55610 /// NM_01	VPS50	NM_001257998	0.000580286	0.00254159	-1.7	0.0773386	-1.2	0.00136388	-1.7	AD_MIX down
8040430	NM_003385 // VSNL1 // visinin like 1 // 2p24.3 // 7447 /// ENST00000295156 // VSNL1 //	VSNL1	NM_003385	0.00112186	0.00420574	-1.6	0.0358871	-1.3	0.00209275	-1.6	AD_MIX down
8058373	NM_018256 // WDR12 // WD repeat domain 12 // 2q33.2 // 55759 /// XM_011511469 // WDR12	WDR12	NM_018256	0.000557712	0.00293161	-1.5	0.0173094	-1.4	0.00087388	-1.6	AD_MIX down
8104998	NM_018034 // WDR70 // WD repeat domain 70 // 5p13.2 // 55100 /// XM_005248318 // WDR70	WDR70	NM_018034	0.000438298	0.00178398	-1.5	0.0121781	-1.3	0.000808838	-1.5	AD_MIX down
8046975	NM_001303096 // WDR75 // WD repeat domain 75 // 2q32.2 // 84128 /// NM_032168 // WDR75	WDR75	NM_001303096	0.000393083	0.000973818	-1.6	0.0206397	-1.3	0.00121637	-1.5	AD_MIX down
8114829	NM_001024947 // YIPF5 // Yip1 domain family member 5 // 5q31.3 // 81555 /// NM_00127173	YIPF5	NM_001024947	0.00212112	0.00800447	-1.6	0.0303902	-1.4	0.0034742	-1.6	AD_MIX down
8062880	NM_003404 // YWHAB // tyrosine 3-monooxygenase/tryptophan 5-monooxygenase activation pr	YWHAB	NM_003404	0.0011924	0.00901449	-1.5	0.0198381	-1.4	0.00155513	-1.6	AD_MIX down
8147019	NM_016010 // ZC2HC1A // zinc finger, C2HC-type containing 1A // 8q21.12 // 51101 /// XM	ZC2HC1A	NM_016010	0.0017355	0.00621784	-1.7	0.0808336	-1.2	0.00379781	-1.6	AD_MIX down
7899604	NM_001282566 // ZCCHC17 // zinc finger, CCHC domain containing 17 // 1p35.2 // 51538 //	ZCCHC17	NM_001282566	0.000499927	0.00446329	-1.5	0.00986987	-1.4	0.000740419	-1.6	AD_MIX down
7938816	NM_001001483 // ZDHHC13 // zinc finger, DHHC-type containing 13 // 11p15.1 // 54503 ///	ZDHHC13	NM_001001483	0.000571161	0.00420064	-1.7	0.125827	-1.1	0.00125947	-1.8	AD_MIX down
8081779	NM_173570 // ZDHHC23 // zinc finger, DHHC-type containing 23 // 3q13.31 // 254887 /// X	ZDHHC23	NM_173570	0.000308211	0.00264896	-1.5	0.0860933	-1.2	0.000618616	-1.7	AD_MIX down
8124502	NM_007149 // ZNF184 // zinc finger protein 184 // 6p21.3 // 7738 /// XM_005249379 // ZN	ZNF184	NM_007149	0.00102721	0.00636381	-1.5	0.0396155	-1.3	0.00144588	-1.6	AD_MIX down
8057418	NM_001113397 // ZNF385B // zinc finger protein 385B // 2q31.2-q31.3 // 151126 /// NM_00	ZNF385B	NM_001113397	0.000426679	0.00140197	-2	0.0252681	-1.4	0.000939473	-1.9	AD_MIX down
8168589	NM_021998 // ZNF711 // zinc finger protein 711 // Xq21.1 // 7552 /// XM_005262186 // ZN	ZNF711	NM_021998	0.00115538	0.00309306	-1.7	0.0221186	-1.4	0.00337574	-1.6	AD_MIX down
7995252	NM_001130913 // ZNF720 // zinc finger protein 720 // 16p11.2 // 124411 /// XM_011545737	ZNF720	NM_001130913	0.000333499	0.00518137	-1.6	0.132857	-1.1	0.000657928	-1.9	AD_MIX down
7901479	NM_024646 // ZYG11B // zyg-11 family member B, cell cycle regulator // 1p32.3 // 79699	ZYG11B	NM_024646	0.00117209	0.00830658	-1.5	0.0314497	-1.3	0.00149427	-1.6	AD_MIX down
8065469	NM_001042472 // ABHD12 // abhydrolase domain containing 12 // 20p11.21 // 26090 /// NM_	ABHD12	NM_001042472	0.00116824	0.108535	-1.1	0.00796118	-1.5	0.0039869	-1.5	VaD_MIX down
8123137	NM_001303253 // ACAT2 // acetyl-CoA acetyltransferase 2 // 6q25.3 // 39 /// NM_005891 /	ACAT2	NM_001303253	0.000906432	0.0118692	-1.4	0.013778	-1.5	0.0011617	-1.7	VaD_MIX down
8069178	NM_001112 // ADARB1 // adenosine deaminase, RNA-specific, B1 // 21q22.3 // 104 /// NM_0	ADARB1	NM_001112	0.00110226	0.0649707	-1.2	0.00805649	-1.5	0.00237472	-1.5	VaD_MIX down
7964499	NM_001122772 // AGAP2 // ArfGAP with GTPase domain, ankyrin repeat and PH domain 2 // 1	AGAP2	NM_001122772	0.000561556	0.0636256	-1.3	0.0126425	-1.7	0.000791384	-2.2	VaD_MIX down
7951467	NM_001301010 // ALKBH8 // alkB homolog 8, tRNA methyltransferase // 11q22.3 // 91801 //	ALKBH8	NM_001301010	0.000813273	0.00770818	-1.4	0.00564428	-1.6	0.00217495	-1.5	VaD_MIX down
8029536	NM_001645 // APOC1 // apolipoprotein C-I // 19q13.2 // 341 /// XM_005258855 // APOC1 //	APOC1	NM_001645	0.00211561	0.172492	-1.1	0.0118795	-1.7	0.0124247	-1.5	VaD_MIX down
8063242	NM_006420 // ARFGEF2 // ADP-ribosylation factor guanine nucleotide-exchange factor 2 (b	ARFGEF2	NM_006420	0.000268836	0.00647971	-1.4	0.00262322	-1.7	0.000518926	-1.7	VaD_MIX down
7985285	NM_014862 // ARNT2 // aryl-hydrocarbon receptor nuclear translocator 2 // 15q24 // 9915	ARNT2	NM_014862	0.000509427	0.0094501	-1.4	0.00675504	-1.5	0.000762937	-1.6	VaD_MIX down
8066939	NM_004776 // B4GALT5 // UDP-Gal:betaGlcNAc beta 1,4- galactosyltransferase, polypeptide	B4GALT5	NM_004776	0.000761438	0.0144564	-1.4	0.00587527	-1.6	0.00152208	-1.5	VaD_MIX down
8015715	NM_001313998 // BECN1 // beclin 1, autophagy related // 17q21 // 8678 /// NM_001313999	BECN1	NM_001313998	0.000147013	0.00588032	-1.3	0.0016522	-1.7	0.000419741	-1.6	VaD_MIX down
7996403	NM_025187 // C16orf70 // chromosome 16 open reading frame 70 // 16q22.1 // 80262 /// XM	C16orf70	NM_025187	0.000621342	0.00503378	-1.4	0.0042142	-1.6	0.00203545	-1.5	VaD_MIX down
8023575	NM_133459 // CCBE1 // collagen and calcium binding EGF domains 1 // 18q21.32 // 147372	CCBE1	NM_133459	0.000649211	0.0832953	-1.2	0.0178802	-1.6	0.000899694	-2	VaD_MIX down
8162194	NM_001039803 // CDK20 // cyclin-dependent kinase 20 // 9q22.1 // 23552 /// NM_001170639	CDK20	NM_001039803	0.00156663	0.0414906	-1.4	0.0145571	-1.7	0.002058	-1.9	VaD_MIX down
8061272	NM_001167816 // CFAP61 // cilia and flagella associated protein 61 // 20p11.23 // 26074	CFAP61	NM_001167816	0.00125928	0.0344943	-1.4	0.00569053	-2.1	0.00583088	-1.7	VaD_MIX down
8078412	NM_001256741 // CNOT10 // CCR4-NOT transcription complex subunit 10 // 3p22.3 // 25904	CNOT10	NM_001256741	0.000858608	0.0551914	-1.3	0.00439346	-2	0.00508934	-1.6	VaD_MIX down
7973797	NM_001135058 // COCH // cochlin // 14q11.2-q13 // 1690 /// NM_004086 // COCH // cochlin	COCH	NM_001135058	0.000400085	0.103776	-1.2	0.00509934	-1.9	0.000990737	-1.9	VaD_MIX down
7902290	NM_001190463 // CTH // cystathionine gamma-lyase // 1p31.1 // 1491 /// NM_001902 // CTH	CTH	NM_001190463	0.000816212	0.00581362	-1.4	0.00596931	-1.5	0.00226378	-1.5	VaD_MIX down
8149330	NM_001908 // CTSB // cathepsin B // 8p22 // 1508 /// NM_147780 // CTSB // cathepsin B /	CTSB	NM_001908	0.000710612	0.00907201	-1.4	0.00669528	-1.5	0.00124705	-1.5	VaD_MIX down
7985147	NM_001130182 // DNAJA4 // DnaJ (Hsp40) homolog, subfamily A, member 4 // 15q25.1 // 554	DNAJA4	NM_001130182	0.000630987	0.0648875	-1.2	0.00804796	-1.5	0.00107321	-1.6	VaD_MIX down
8068422	NM_005128 // DOPEY2 // dopey family member 2 // 21q22.2 // 9980 /// XM_006724068 // DOP	DOPEY2	NM_005128	0.000362688	0.00501926	-1.4	0.00326656	-1.5	0.000767206	-1.5	VaD_MIX down
7952185	NM_001382 // DPAGT1 // dolichyl-phosphate (UDP-N-acetylglucosamine) N-acetylglucosamine	DPAGT1	NM_001382	0.000501331	0.0154577	-1.3	0.00306728	-1.6	0.00155775	-1.5	VaD_MIX down
7899737	NM_003757 // EIF3I // eukaryotic translation initiation factor 3, subunit I // 1p34.1 /	EIF3I	NM_003757	0.00094182	0.0281197	-1.3	0.00911815	-1.5	0.00141455	-1.6	VaD_MIX down
8163116	NM_018424 // EPB41L4B // erythrocyte membrane protein band 4.1 like 4B // 9q31-q32 // 5	EPB41L4B	NM_018424	0.000627761	0.0384558	-1.3	0.00583773	-1.6	0.00118403	-1.7	VaD_MIX down
8022996	NM_020964 // EPG5 // ectopic P-granules autophagy protein 5 homolog (C. elegans) // 18q	EPG5	NM_020964	0.000573233	0.0346474	-1.3	0.0059964	-1.6	0.000997431	-1.6	VaD_MIX down
8081138	NM_001080448 // EPHA6 // EPH receptor A6 // 3q11.2 // 285220 /// NM_001278300 // EPHA6	EPHA6	NM_001080448	0.000968788	0.0482871	-1.4	0.00412576	-2.3	0.015326	-1.5	VaD_MIX down
8128284	NM_001288629 // EPHA7 // EPH receptor A7 // 6q16.1 // 2045 /// NM_001288630 // EPHA7 //	EPHA7	NM_001288629	0.0023264	0.0370611	-1.3	0.00787986	-1.7	0.0113527	-1.5	VaD_MIX down
8010832	NM_024619 // FN3KRP // fructosamine 3 kinase related protein // 17q25.3 // 79672 /// NR	FN3KRP	NM_024619	0.000228939	0.0304653	-1.2	0.00167382	-1.8	0.00087388	-1.6	VaD_MIX down
7999718	NM_001304497 // FOPNL // FGFR1OP N-terminal like // 16p13.11 // 123811 /// NM_001304498	FOPNL	NM_001304497	0.00105246	0.0233593	-1.4	0.0150476	-1.6	0.00126712	-1.8	VaD_MIX down
8166028	NM_014728 // FRMPD4 // FERM and PDZ domain containing 4 // Xp22.2 // 9758 /// XM_005274	FRMPD4	NM_014728	0.00228337	0.0466498	-1.3	0.0192353	-1.6	0.00279196	-1.8	VaD_MIX down
7979269	NM_000161 // GCH1 // GTP cyclohydrolase 1 // 14q22.1-q22.2 // 2643 /// NM_001024024 //	GCH1	NM_000161	0.00179607	0.0288372	-1.4	0.00902677	-1.7	0.00411666	-1.6	VaD_MIX down
8149629	NM_001165038 // GFRA2 // GDNF family receptor alpha 2 // 8p21.3 // 2675 /// NM_00116503	GFRA2	NM_001165038	0.000321254	0.00501926	-1.4	0.00675523	-1.5	0.000461334	-1.7	VaD_MIX down
8078386	NM_015141 // GPD1L // glycerol-3-phosphate dehydrogenase 1-like // 3p22.3 // 23171 ///	GPD1L	NM_015141	0.000200406	0.00736602	-1.4	0.0016522	-2	0.000808614	-1.7	VaD_MIX down
8116910	NM_002114 // HIVEP1 // human immunodeficiency virus type I enhancer binding protein 1 /	HIVEP1	NM_002114	0.000157536	0.00617195	-1.3	0.00171989	-1.6	0.000340265	-1.6	VaD_MIX down
8178826	NM_001198858 // HLA-DQB2 // major histocompatibility complex, class II, DQ beta 2 // 6p	HLA-DQB2	NM_001198858	0.000147013	0.0987185	-1.2	0.0016522	-3	0.00128498	-2	VaD_MIX down
8111941	NM_001098272 // HMGCS1 // 3-hydroxy-3-methylglutaryl-CoA synthase 1 (soluble) // 5p14-p	HMGCS1	NM_001098272	0.00120058	0.0208284	-1.4	0.0176811	-1.5	0.00139123	-1.7	VaD_MIX down
8018305	NM_001002032 // HN1 // hematological and neurological expressed 1 // 17q25.1 // 51155 /	HN1	NM_001002032	0.000480902	0.00692362	-1.3	0.00528196	-1.5	0.000804038	-1.5	VaD_MIX down
8047223	NM_001202485 // HSPE1-MOB4 // HSPE1-MOB4 readthrough // 2q33 // 100529241 /// NM_002157	HSPE1-MOB4	NM_001202485	0.000352034	0.0642449	-1.1	0.0043566	-1.5	0.000775101	-1.5	VaD_MIX down
7916727	NM_001206739 // ITGB3BP // integrin beta 3 binding protein (beta3-endonexin) // 1p31.3	ITGB3BP	NM_001206739	0.000630987	0.0558437	-1.3	0.00539259	-2	0.00145468	-1.9	VaD_MIX down
7939215	NM_012194 // KIAA1549L // KIAA1549-like // 11p13 // 25758 /// XM_005252847 // KIAA1549L	KIAA1549L	NM_012194	0.0016821	0.05539	-1.2	0.0122016	-1.5	0.00276035	-1.5	VaD_MIX down
8005407	NM_004140 // LLGL1 // lethal giant larvae homolog 1 (Drosophila) // 17p11.2 // 3996 ///	LLGL1	NM_004140	0.00139056	0.0167495	-1.4	0.0122172	-1.6	0.00201572	-1.7	VaD_MIX down
8107066	NM_005575 // LNPEP // leucyl/cystinyl aminopeptidase // 5q15 // 4012 /// NM_175920 // L	LNPEP	NM_005575	0.000577674	0.0147775	-1.4	0.0151518	-1.5	0.000708057	-1.8	VaD_MIX down
7993776	NM_001144924 // LOC81691 // exonuclease NEF-sp // 16p12.3 // 81691 /// NM_001199053 //	LOC81691	NM_001144924	0.000822117	0.0102701	-1.4	0.00473581	-1.6	0.00281642	-1.5	VaD_MIX down
7904106	NM_001142782 // MAGI3 // membrane associated guanylate kinase, WW and PDZ domain contai	MAGI3	NM_001142782	0.000737523	0.0672836	-1.2	0.00397957	-2	0.00535393	-1.6	VaD_MIX down
8111339	NM_001040446 // MTMR12 // myotubularin related protein 12 // 5p13.3 // 54545 /// NM_001	MTMR12	NM_001040446	0.000499927	0.007897	-1.4	0.00579598	-1.5	0.000796301	-1.6	VaD_MIX down
8066051	NM_022477 // NDRG3 // NDRG family member 3 // 20q11.21-q11.23 // 57446 /// NM_032013 //	NDRG3	NM_022477	0.000973719	0.0109559	-1.4	0.00936082	-1.5	0.00152366	-1.6	VaD_MIX down
8021376	NM_001144964 // NEDD4L // neural precursor cell expressed, developmentally down-regulat	NEDD4L	NM_001144964	0.000945994	0.0117199	-1.4	0.0111743	-1.5	0.00130773	-1.7	VaD_MIX down
8125139	NM_000434 // NEU1 // sialidase 1 (lysosomal sialidase) // 6p21.3 // 4758 /// ENST000002	NEU1	NM_000434	0.000589158	0.00692236	-1.4	0.00614165	-1.6	0.000997232	-1.6	VaD_MIX down
7942562	NM_006656 // NEU3 // sialidase 3 (membrane sialidase) // 11q13.5 // 10825 /// ENST00000	NEU3	NM_006656	0.000891226	0.01557	-1.4	0.00736237	-1.6	0.00154077	-1.7	VaD_MIX down
8096635	NM_001165412 // NFKB1 // nuclear factor of kappa light polypeptide gene enhancer in B-c	NFKB1	NM_001165412	0.000670515	0.0766358	-1.2	0.012492	-1.5	0.00100463	-1.7	VaD_MIX down
8131919	NM_000905 // NPY // neuropeptide Y // 7p15.1 // 4852 /// ENST00000242152 // NPY // neur	NPY	NM_000905	0.000573668	0.0275297	-1.3	0.00780621	-1.5	0.000818811	-1.7	VaD_MIX down
8093839	NM_001040101 // NSG1 // neuron specific gene family member 1 // 4p16.3 // 27065 /// NM_	NSG1	NM_001040101	0.000743986	0.0177217	-1.4	0.00488674	-1.7	0.00185407	-1.6	VaD_MIX down
7965918	NM_001031701 // NT5DC3 // 5-nucleotidase domain containing 3 // 12q22-q23.1 // 51559 //	NT5DC3	NM_001031701	0.00066065	0.0321044	-1.4	0.016497	-1.5	0.000796301	-1.9	VaD_MIX down
7973826	NM_001201573 // NUBPL // nucleotide binding protein-like // 14q12 // 80224 /// NM_00120	NUBPL	NM_001201573	0.00068482	0.0209832	-1.3	0.00655757	-1.5	0.00114175	-1.6	VaD_MIX down
8169811	NM_000276 // OCRL // oculocerebrorenal syndrome of Lowe // Xq25 // 4952 /// NM_001587 /	OCRL	NM_000276	0.000710865	0.00943555	-1.4	0.0107719	-1.5	0.000976679	-1.7	VaD_MIX down
8039120	NM_001282349 // OSCAR // osteoclast associated, immunoglobulin-like receptor // 19q13.4	OSCAR	NM_001282349	0.000533431	0.150785	-1.1	0.00379872	-1.8	0.00581048	-1.5	VaD_MIX down
8061138	NM_001164811 // PET117 // PET117 homolog // 20p11.23 // 100303755 /// NM_020536 // CSRP	PET117	NM_001164811	0.00103909	0.0778482	-1.2	0.0151083	-1.5	0.00148826	-1.7	VaD_MIX down
8146957	NM_015886 // PI15 // peptidase inhibitor 15 // 8q21.11 // 51050 /// XM_005251255 // PI1	PI15	NM_015886	0.000506148	0.00618728	-1.4	0.0040482	-1.6	0.00115784	-1.6	VaD_MIX down
7999253	NM_002705 // PPL // periplakin // 16p13.3 // 5493 /// XM_006720902 // PPL // periplakin	PPL	NM_002705	0.00135103	0.190513	-1	0.0246852	-1.5	0.00305386	-1.8	VaD_MIX down
8119627	NM_001270476 // PPP2R5D // protein phosphatase 2, regulatory subunit B, delta // 6p21.1	PPP2R5D	NM_001270476	0.000903284	0.0943863	-1.2	0.00780174	-1.7	0.00227179	-1.6	VaD_MIX down
8080487	NM_001316327 // PRKCD // protein kinase C, delta // 3p21.31 // 5580 /// NM_006254 // PR	PRKCD	NM_001316327	0.000541312	0.0674201	-1.2	0.0109267	-1.7	0.000800217	-2	VaD_MIX down
8031057	NM_001316329 // PRKCG // protein kinase C, gamma // 19q13.4 // 5582 /// NM_002739 // PR	PRKCG	NM_001316329	0.00067264	0.117967	-1.1	0.0103993	-1.7	0.00132715	-1.9	VaD_MIX down
8037794	NM_001079880 // PRKD2 // protein kinase D2 // 19q13.3 // 25865 /// NM_001079881 // PRKD	PRKD2	NM_001079880	0.000342702	0.159168	-1.1	0.00256029	-1.8	0.00440122	-1.5	VaD_MIX down
8157283	NM_001244926 // PRPF4 // pre-mRNA processing factor 4 // 9q31-q33 // 9128 /// NM_004697	PRPF4	NM_001244926	0.000765093	0.074175	-1.2	0.00419872	-1.8	0.00573569	-1.5	VaD_MIX down
8147447	NM_001290225 // PTDSS1 // phosphatidylserine synthase 1 // 8q22 // 9791 /// NM_014754 /	PTDSS1	NM_001290225	0.000750746	0.0409554	-1.4	0.0058598	-2	0.00163913	-2	VaD_MIX down
7931353	NM_001316676 // PTPRE // protein tyrosine phosphatase, receptor type, E // 10q26 // 579	PTPRE	NM_001316676	0.000359594	0.00858282	-1.4	0.00176564	-1.8	0.00223581	-1.5	VaD_MIX down
8059186	NM_001199763 // PTPRN // protein tyrosine phosphatase, receptor type, N // 2q35-q36.1 /	PTPRN	NM_001199763	0.000399531	0.0534754	-1.2	0.0026227	-1.8	0.00155513	-1.6	VaD_MIX down
8063566	NM_001015885 // RAE1 // ribonucleic acid export 1 // 20q13.31 // 8480 /// NM_003610 //	RAE1	NM_001015885	0.000416419	0.0136534	-1.3	0.00547866	-1.5	0.000657928	-1.7	VaD_MIX down
7952350	NM_001040151 // SCN3B // sodium channel, voltage gated, type III beta subunit // 11q23.	SCN3B	NM_001040151	0.00217336	0.0333888	-1.4	0.018152	-1.6	0.00267183	-1.7	VaD_MIX down
8140534	NM_006379 // SEMA3C // sema domain, immunoglobulin domain (Ig), short basic domain, sec	SEMA3C	NM_006379	0.000768641	0.140565	1.1	0.00777953	-2.2	0.0221972	-1.5	VaD_MIX down
7988563	NM_203349 // SHC4 // SHC (Src homology 2 domain containing) family, member 4 // 15q21.1	SHC4	NM_203349	0.000625175	0.0235247	-1.4	0.00759231	-1.7	0.000899292	-1.9	VaD_MIX down
8135436	NM_000441 // SLC26A4 // solute carrier family 26 (anion exchanger), member 4 // 7q31 //	SLC26A4	NM_000441	0.000257439	0.00440434	-1.4	0.00300344	-1.6	0.000433407	-1.6	VaD_MIX down
7955331	NM_003076 // SMARCD1 // SWI/SNF related, matrix associated, actin dependent regulator o	SMARCD1	NM_003076	0.000802906	0.00680473	-1.4	0.00579598	-1.6	0.00207907	-1.5	VaD_MIX down
7946504	NM_001165030 // TMEM41B // transmembrane protein 41B // 11p15.4 // 440026 /// NM_015012	TMEM41B	NM_001165030	0.00040964	0.0152182	-1.3	0.00363203	-1.5	0.000807599	-1.5	VaD_MIX down
8005171	NM_016113 // TRPV2 // transient receptor potential cation channel, subfamily V, member	TRPV2	NM_016113	0.000523199	0.0994112	-1.1	0.0116285	-1.5	0.000854627	-1.7	VaD_MIX down
7999478	NM_001303447 // TXNDC11 // thioredoxin domain containing 11 // 16p13.13 // 51061 /// NM	TXNDC11	NM_001303447	0.000474869	0.196103	-1	0.00519894	-1.6	0.00295716	-1.5	VaD_MIX down
7944722	NM_032873 // UBASH3B // ubiquitin associated and SH3 domain containing B // 11q24.1 //	UBASH3B	NM_032873	0.000447957	0.0370896	-1.2	0.00656499	-1.5	0.000723619	-1.6	VaD_MIX down
8035318	NM_001080421 // UNC13A // unc-13 homolog A (C. elegans) // 19p13.11 // 23025 /// XM_011	UNC13A	NM_001080421	0.000478187	0.0293682	-1.2	0.00572145	-1.5	0.000791611	-1.5	VaD_MIX down
7957890	NM_014503 // UTP20 // UTP20 small subunit (SSU) processome component // 12q23 // 27340	UTP20	NM_014503	0.000447786	0.0107612	-1.3	0.00556045	-1.5	0.000717436	-1.6	VaD_MIX down
7991427	NM_001289148 // VPS33B // vacuolar protein sorting 33 homolog B (yeast) // 15q26.1 // 2	VPS33B	NM_001289148	8.42483e-05	0.00170032	-1.3	0.00105279	-1.6	0.000312324	-1.5	VaD_MIX down
8133345	NM_001202560 // WBSCR22 // Williams Beuren syndrome chromosome region 22 // 7q11.23 //	WBSCR22	NM_001202560	0.000819393	0.00753389	-1.4	0.00568013	-1.6	0.00217495	-1.5	VaD_MIX down
8046062	NM_001079810 // XIRP2 // xin actin binding repeat containing 2 // 2q24.3 // 129446 ///	XIRP2	NM_001079810	0.000893083	0.202158	1	0.0344432	-1.5	0.00199792	-2	VaD_MIX down
8103706	NM_001286682 // AADAT // aminoadipate aminotransferase // 4q33 // 51166 /// NM_00128668	AADAT	NM_001286682	0.00046937	0.000963868	-1.6	0.00783523	-1.4	0.0082853	-1.3	AD down
7946860	NM_000352 // ABCC8 // ATP binding cassette subfamily C member 8 // 11p15.1 // 6833 ///	ABCC8	NM_000352	0.000578932	0.000987391	-1.8	0.0234008	-1.3	0.0147569	-1.3	AD down
7903239	NM_000028 // AGL // amylo-alpha-1, 6-glucosidase, 4-alpha-glucanotransferase // 1p21 //	AGL	NM_000028	0.000670515	0.00143188	-1.7	0.0721089	-1.2	0.00606419	-1.4	AD down
8112458	NM_001015891 // AK6 // adenylate kinase 6 // 5q13.2 // 102157402 /// NM_001015892 // TA	AK6	NM_001015891	0.00155749	0.00303805	-1.5	0.068118	-1.2	0.0107768	-1.3	AD down
8106325	NM_001276713 // ANKDD1B // ankyrin repeat and death domain containing 1B // 5q13.3 // 7	ANKDD1B	NM_001276713	0.00136662	0.00623169	-1.6	0.0204871	-1.4	0.153188	-1	AD down
7960438	NM_001278596 // ANO2 // anoctamin 2, calcium activated chloride channel // 12p13.3 // 5	ANO2	NM_001278596	0.000790642	0.00700086	-1.8	0.139799	1.1	0.0793251	1.2	AD down
7919729	NM_001077628 // APH1A // APH1A gamma secretase subunit // 1p36.13-q31.3 // 51107 /// NM	APH1A	NM_001077628	0.000699537	0.00134734	-1.6	0.0554323	-1.2	0.0555944	-1.1	AD down
7939424	NM_001142930 // API5 // apoptosis inhibitor 5 // 11p11.2 // 8539 /// NM_001142931 // AP	API5	NM_001142930	0.000630987	0.00135725	-1.6	0.0417419	-1.2	0.00338811	-1.4	AD down
8085311	NM_001001331 // ATP2B2 // ATPase, Ca++ transporting, plasma membrane 2 // 3p25.3 // 491	ATP2B2	NM_001001331	0.00156878	0.00305166	-1.6	0.038145	-1.3	0.0715837	-1.1	AD down
7930714	NM_001276282 // ATRNL1 // attractin-like 1 // 10q26 // 26033 /// NM_207303 // ATRNL1 //	ATRNL1	NM_001276282	0.00133143	0.00324304	-1.6	0.0766409	-1.2	0.00597344	-1.4	AD down
8014008	NM_000386 // BLMH // bleomycin hydrolase // 17q11.2 // 642 /// ENST00000261714 // BLMH	BLMH	NM_000386	0.00131225	0.00275995	-1.7	0.0442362	-1.3	0.00633735	-1.4	AD down
8132250	NM_133468 // BMPER // BMP binding endothelial regulator // 7p14.3 // 168667 /// XM_0052	BMPER	NM_133468	0.000874478	0.00221301	-1.6	0.0291797	-1.3	0.00284574	-1.4	AD down
8064637	NM_001009984 // C20orf194 // chromosome 20 open reading frame 194 // 20p13 // 25943 ///	C20orf194	NM_001009984	0.000708656	0.00286559	-1.6	0.0317494	-1.3	0.161175	1	AD down
8160531	NM_001256054 // C9orf72 // chromosome 9 open reading frame 72 // 9p21.2 // 203228 /// N	C9orf72	NM_001256054	0.000253036	0.00043927	-1.9	0.0269508	-1.3	0.00389823	-1.4	AD down
7934477	NM_001204492 // CAMK2G // calcium/calmodulin-dependent protein kinase II gamma // 10q22	CAMK2G	NM_001204492	0.00196232	0.00440529	-1.6	0.110656	-1.1	0.129197	-1.1	AD down
7962112	NM_001002259 // CAPRIN2 // caprin family member 2 // 12p11 // 65981 /// NM_001206856 //	CAPRIN2	NM_001002259	0.000382832	0.000769072	-1.5	0.0118513	-1.3	0.0019714	-1.3	AD down
7961844	NM_001082972 // CASC1 // cancer susceptibility candidate 1 // 12p12.1 // 55259 /// NM_0	CASC1	NM_001082972	0.00169369	0.00991919	-1.9	0.194456	-1	0.0896688	1.2	AD down
7909400	NM_002389 // CD46 // CD46 molecule, complement regulatory protein // 1q32 // 4179 /// N	CD46	NM_002389	0.000516966	0.00144358	-1.5	0.0355963	-1.2	0.00149254	-1.4	AD down
7949227	NM_017525 // CDC42BPG // CDC42 binding protein kinase gamma (DMPK-like) // 11q13.1 // 5	CDC42BPG	NM_017525	0.00082993	0.0046142	-1.5	0.033065	-1.3	0.128482	1.1	AD down
7997381	NM_001100624 // CENPN // centromere protein N // 16q23.2 // 55839 /// NM_001100625 // C	CENPN	NM_001100624	0.000247587	0.000562648	-1.7	0.00804796	-1.4	0.0650865	-1.1	AD down
8113733	NM_001166226 // CEP120 // centrosomal protein 120kDa // 5q23.2 // 153241 /// NM_153223	CEP120	NM_001166226	0.00236761	0.00881684	-1.6	0.18767	1	0.16845	1	AD down
7965486	NM_001042399 // CEP83 // centrosomal protein 83kDa // 12q22 // 51134 /// NM_016122 // C	CEP83	NM_001042399	0.000406247	0.000992064	-1.7	0.184447	-1	0.0336461	-1.2	AD down
7960832	NM_130441 // CLEC4C // C-type lectin domain family 4, member C // 12p13.2-p12.3 // 1704	CLEC4C	NM_130441	0.000524608	0.000989354	-1.8	0.0565463	-1.2	0.00633923	-1.4	AD down
8124307	NR_002174 // CMAHP // cytidine monophospho-N-acetylneuraminic acid hydroxylase, pseudog	CMAHP	NR_002174	0.000698373	0.00333985	-1.6	0.0260823	-1.3	0.14985	1	AD down
8057620	NM_000393 // COL5A2 // collagen, type V, alpha 2 // 2q14-q32 // 1290 /// XM_011510573 /	COL5A2	NM_000393	0.00011578	0.000344886	-2.1	0.19485	1	0.00719814	-1.4	AD down
7926596	NM_001204062 // COMMD3-BMI1 // COMMD3-BMI1 readthrough // --- // 100532731 /// NM_01207	COMMD3-BMI1	NM_001204062	0.000516417	0.00141156	-1.5	0.0416607	-1.2	0.00160175	-1.4	AD down
8091562	NM_001114397 // DHX36 // DEAH (Asp-Glu-Ala-His) box polypeptide 36 // 3q25.2 // 170506	DHX36	NM_001114397	0.000849884	0.00203203	-1.5	0.018771	-1.3	0.00337211	-1.4	AD down
8114526	NM_152686 // DNAJC18 // DnaJ (Hsp40) homolog, subfamily C, member 18 // 5q31.2 // 20205	DNAJC18	NM_152686	0.000594027	0.00140197	-1.5	0.0283561	-1.2	0.00217495	-1.4	AD down
8059580	NM_139072 // DNER // delta/notch like EGF repeat containing // 2q36.3 // 92737 /// XM_0	DNER	NM_139072	0.000702387	0.00214731	-1.5	0.0172259	-1.3	0.00177918	-1.4	AD down
7907370	NM_001136127 // DNM3 // dynamin 3 // 1q24.3 // 26052 /// NM_001278252 // DNM3 // dynami	DNM3	NM_001136127	0.00036661	0.000872343	-1.5	0.0125932	-1.3	0.00122711	-1.4	AD down
8040587	NM_014971 // EFR3B // EFR3 homolog B // 2p23.3 // 22979 /// XM_011532701 // EFR3B // EF	EFR3B	NM_014971	0.000286938	0.000604141	-1.5	0.0204095	-1.2	0.00114073	-1.4	AD down
7983606	NM_014335 // EID1 // EP300 interacting inhibitor of differentiation 1 // 15q21.1 // 237	EID1	NM_014335	0.000873939	0.00260796	-1.5	0.0522422	-1.2	0.00250404	-1.4	AD down
8156581	NM_001010895 // ERCC6L2 // excision repair cross-complementation group 6-like 2 // 9q22	ERCC6L2	NM_001010895	0.00167222	0.00275917	-1.9	0.0432285	-1.4	0.0288487	-1.3	AD down
7912385	NM_001001998 // EXOSC10 // exosome component 10 // 1p36.22 // 5394 /// NM_002685 // EXO	EXOSC10	NM_001001998	0.000508973	0.00105523	-1.6	0.0917192	-1.1	0.0700728	-1.1	AD down
8097128	NM_001034194 // EXOSC9 // exosome component 9 // 4q27 // 5393 /// NM_005033 // EXOSC9 /	EXOSC9	NM_001034194	0.000672356	0.00122636	-1.5	0.0478959	-1.2	0.00924961	-1.3	AD down
7951093	NM_144664 // FAM76B // family with sequence similarity 76, member B // 11q21 // 143684	FAM76B	NM_144664	0.000282696	0.000551554	-1.6	0.00804796	-1.4	0.00156822	-1.4	AD down
7974166	NM_001308133 // FANCM // Fanconi anemia complementation group M // 14q21.2 // 57697 ///	FANCM	NM_001308133	0.000177044	0.000320385	-1.8	0.0103831	-1.3	0.00247852	-1.4	AD down
7975713	NM_015962 // FCF1 // FCF1 rRNA-processing protein // 14q24.3 // 51077 /// XM_005267730	FCF1	NM_015962	0.000419938	0.000699633	-1.7	0.0248245	-1.3	0.00610556	-1.3	AD down
7907297	NM_002022 // FMO4 // flavin containing monooxygenase 4 // 1q24.3 // 2329 /// XM_0052450	FMO4	NM_002022	0.000568019	0.00124901	-1.6	0.00783523	-1.4	0.0118067	-1.3	AD down
8109926	NM_001291985 // GABRP // gamma-aminobutyric acid (GABA) A receptor, pi // 5q35.1 // 256	GABRP	NM_001291985	0.000307744	0.00347813	-1.7	0.110529	1.2	0.0423243	1.2	AD down
7938989	NM_001143830 // GAS2 // growth arrest-specific 2 // 11p14.3 // 2620 /// NM_005256 // GA	GAS2	NM_001143830	0.000533066	0.000987391	-1.5	0.0322365	-1.2	0.00482894	-1.3	AD down
8127158	NM_001197115 // GCLC // glutamate-cysteine ligase, catalytic subunit // 6p12 // 2729 //	GCLC	NM_001197115	0.000992293	0.00186569	-1.6	0.0433035	-1.2	0.00938444	-1.3	AD down
7945321	NM_138342 // GLB1L2 // galactosidase beta 1 like 2 // 11q25 // 89944 /// XM_006718937 /	GLB1L2	NM_138342	0.000484205	0.00827771	-1.6	0.0579178	1.3	0.0526202	1.2	AD down
7987248	NM_181077 // GOLGA8A // golgin A8 family, member A // 15q11.2 // 23015 /// NR_024074 //	GOLGA8A	NM_181077	0.000427442	0.00109146	-1.5	0.00568013	-1.4	0.0226394	-1.2	AD down
7987279	NM_001023567 // GOLGA8B // golgin A8 family, member B // 15q14 // 440270 /// NM_181077	GOLGA8B	NM_001023567	0.00153224	0.00292045	-1.5	0.0204129	-1.3	0.0232289	-1.2	AD down
8065817	NM_000178 // GSS // glutathione synthetase // 20q11.2 // 2937 /// XM_005260406 // GSS /	GSS	NM_000178	0.000631806	0.00131886	-1.5	0.0203688	-1.3	0.00330007	-1.3	AD down
8127094	NM_001512 // GSTA4 // glutathione S-transferase alpha 4 // 6p12.1 // 2941 /// XM_005249	GSTA4	NM_001512	0.000282696	0.000466882	-1.6	0.0198558	-1.3	0.00382176	-1.3	AD down
7968915	NM_004128 // GTF2F2 // general transcription factor IIF subunit 2 // 13q14 // 2963 ///	GTF2F2	NM_004128	0.000517064	0.00149977	-1.6	0.171266	-1	0.00834296	-1.3	AD down
8128522	NM_020771 // HACE1 // HECT domain and ankyrin repeat containing E3 ubiquitin protein li	HACE1	NM_020771	0.000352034	0.00082626	-1.5	0.00642957	-1.4	0.00163416	-1.4	AD down
8120342	NM_001526 // HCRTR2 // hypocretin (orexin) receptor 2 // 6p12 // 3062 /// XM_011514542	HCRTR2	NM_001526	0.000692356	0.00665283	-1.6	0.0974058	1.2	0.0206014	-1.3	AD down
8178833	NM_002120 // HLA-DOB // major histocompatibility complex, class II, DO beta // 6p21.3 /	HLA-DOB	NM_002120	0.000638964	0.00255671	-1.5	0.200563	1	0.16103	-1	AD down
8170468	NM_001301228 // HMGB3 // high mobility group box 3 // Xq28 // 3149 /// NM_001301229 //	HMGB3	NM_001301228	0.00106293	0.00237058	-1.6	0.0387751	-1.3	0.00488189	-1.4	AD down
8101340	NM_001207000 // HNRNPDL // heterogeneous nuclear ribonucleoprotein D like // 4q21.22 //	HNRNPDL	NM_001207000	0.00184095	0.00341649	-1.5	0.0482638	-1.2	0.0106911	-1.3	AD down
8100507	NM_001145459 // HOPX // HOP homeobox // 4q12 // 84525 /// NM_001145460 // HOPX // HOP h	HOPX	NM_001145459	0.00145662	0.00257069	-1.8	0.0500506	-1.3	0.0153542	-1.4	AD down
8127787	NM_001300906 // IBTK // inhibitor of Bruton agammaglobulinemia tyrosine kinase // 6q14.	IBTK	NM_001300906	0.000692356	0.00138027	-1.6	0.0130176	-1.3	0.0136852	-1.3	AD down
8104350	NM_015325 // ICE1 // interactor of little elongation complex ELL subunit 1 // 5p15.32 /	ICE1	NM_015325	0.000282696	0.000466882	-1.5	0.0115143	-1.3	0.00403185	-1.3	AD down
8127109	NM_014920 // ICK // intestinal cell (MAK-like) kinase // 6p12.1 // 22858 /// NM_016513	ICK	NM_014920	0.000950626	0.0019248	-1.9	0.102285	-1.2	0.0184417	-1.4	AD down
8064522	NM_001258384 // IDH3B // isocitrate dehydrogenase 3 (NAD+) beta // 20p13 // 3420 /// NM	IDH3B	NM_001258384	0.000693793	0.00220552	-1.5	0.00908061	-1.4	0.00225731	-1.4	AD down
7908650	NM_001164586 // IGFN1 // immunoglobulin-like and fibronectin type III domain containing	IGFN1	NM_001164586	0.000440752	0.00736602	-1.6	0.102158	-1.2	0.023131	1.3	AD down
8089372	NM_020890 // KIAA1524 // KIAA1524 // 3q13.13 // 57650 /// XM_006713716 // KIAA1524 // K	KIAA1524	NM_020890	0.000438801	0.000757449	-2.3	0.0286963	-1.4	0.0267061	-1.3	AD down
7984540	NM_001281301 // KIF23 // kinesin family member 23 // 15q23 // 9493 /// NM_004856 // KIF	KIF23	NM_001281301	0.000591897	0.00210303	-2	0.0342199	-1.4	0.168301	1	AD down
7906642	NM_001007255 // KLHDC9 // kelch domain containing 9 // 1q23.3 // 126823 /// NM_152366 /	KLHDC9	NM_001007255	0.000750197	0.00190664	-1.6	0.0481953	-1.2	0.00288007	-1.4	AD down
8021995	NR_023925 // LINC00470 // long intergenic non-protein coding RNA 470 // --- // 56651 //	LINC00470	NR_023925	0.00107802	0.00368196	-1.7	0.199017	1	0.0343999	-1.3	AD down
8023080	NM_001145472 // LOXHD1 // lipoxygenase homology domains 1 // 18q21.1 // 125336 /// NM_0	LOXHD1	NM_001145472	0.000429376	0.00072755	-1.7	0.0484928	-1.2	0.0140777	-1.3	AD down
7974737	NR_075071 // LRRC9 // leucine rich repeat containing 9 // 14q23.1 // 341883 /// AK12803	LRRC9	NR_075071	0.00226397	0.00544303	-1.6	0.115499	-1.1	0.0107855	-1.4	AD down
8167887	NM_014061 // MAGEH1 // MAGE family member H1 // Xp11.21 // 28986 /// ENST00000342972 //	MAGEH1	NM_014061	0.000434223	0.000844314	-1.6	0.0191115	-1.3	0.00239878	-1.4	AD down
7956443	NM_004990 // MARS // methionyl-tRNA synthetase // 12q13.3 // 4141 /// XM_006719398 // M	MARS	NM_004990	0.000312792	0.000593674	-1.6	0.00631365	-1.4	0.00401338	-1.3	AD down
8078544	NM_000249 // MLH1 // mutL homolog 1 // 3p21.3 // 4292 /// NM_001167617 // MLH1 // mutL	MLH1	NM_000249	0.000689676	0.00132576	-1.6	0.0427468	-1.2	0.00631275	-1.3	AD down
8105852	NM_033281 // MRPS36 // mitochondrial ribosomal protein S36 // 5q13.2 // 92259 /// ENST0	MRPS36	NM_033281	0.000714248	0.0016107	-1.6	0.0169356	-1.3	0.00342934	-1.4	AD down
8148124	NM_022045 // MTBP // MDM2 binding protein // 8q24.12 // 27085 /// XM_011516962 // MTBP	MTBP	NM_022045	0.000896923	0.00180575	-1.6	0.104935	-1.1	0.0550146	-1.2	AD down
7903032	NM_001164391 // MTF2 // metal response element binding transcription factor 2 // 1p22.1	MTF2	NM_001164391	0.000644148	0.00130836	-1.6	0.0161455	-1.3	0.038106	-1.2	AD down
8068713	NM_001144925 // MX1 // MX dynamin-like GTPase 1 // 21q22.3 // 4599 /// NM_001178046 //	MX1	NM_001144925	0.000134516	0.000320385	-1.6	0.00282825	-1.4	0.00841405	-1.2	AD down
8030677	NM_004533 // MYBPC2 // myosin binding protein C, fast type // 19q13.33 // 4606 /// ENST	MYBPC2	NM_004533	0.000246192	0.00551773	-1.5	0.0223555	1.4	0.0512053	1.2	AD down
7916592	NM_001085487 // MYSM1 // Myb-like, SWIRM and MPN domains 1 // 1p32.1 // 114803 /// XM_0	MYSM1	NM_001085487	0.000356052	0.00072755	-1.6	0.00978308	-1.4	0.00179839	-1.4	AD down
7966462	NM_024953 // NAA25 // N(alpha)-acetyltransferase 25, NatB auxiliary subunit // 12q24.13	NAA25	NM_024953	0.000877132	0.00189024	-1.6	0.0230845	-1.3	0.00444875	-1.4	AD down
7943051	NM_001300930 // NAALAD2 // N-acetylated alpha-linked acidic dipeptidase 2 // 11q14.3-q2	NAALAD2	NM_001300930	0.000263002	0.000571665	-2.1	0.0570939	-1.3	0.113391	-1.1	AD down
7906703	NM_001166159 // NDUFS2 // NADH dehydrogenase (ubiquinone) Fe-S protein 2, 49kDa (NADH-c	NDUFS2	NM_001166159	0.0015682	0.003208	-1.6	0.0223555	-1.3	0.00943907	-1.3	AD down
7965523	NM_001032287 // NR2C1 // nuclear receptor subfamily 2, group C, member 1 // 12q22 // 71	NR2C1	NM_001032287	0.000269657	0.000542748	-1.6	0.042899	-1.2	0.0797496	-1.1	AD down
7906930	NM_031423 // NUF2 // NUF2, NDC80 kinetochore complex component // 1q23.3 // 83540 /// N	NUF2	NM_031423	0.00176408	0.00719681	-1.5	0.215578	-1	0.139607	1	AD down
8101143	NM_001278603 // NUP54 // nucleoporin 54kDa // 4q21.1 // 53371 /// NM_017426 // NUP54 //	NUP54	NM_001278603	0.00011578	0.000254308	-1.6	0.00348143	-1.4	0.000773031	-1.4	AD down
8121043	NM_001197259 // ORC3 // origin recognition complex subunit 3 // 6q14.3-q16.1 // 23595 /	ORC3	NM_001197259	0.00109206	0.00567434	-1.6	0.198956	1	0.0110075	-1.4	AD down
8046646	NM_001201480 // OSBPL6 // oxysterol binding protein-like 6 // 2q32.1 // 114880 /// NM_0	OSBPL6	NM_001201480	0.000955581	0.00227113	-1.8	0.132857	-1.1	0.0146661	-1.4	AD down
7973036	NM_001042618 // PARP2 // poly(ADP-ribose) polymerase 2 // 14q11.2 // 10038 /// NM_00548	PARP2	NM_001042618	0.000910557	0.00163146	-1.6	0.0250983	-1.3	0.017879	-1.3	AD down
8122222	NM_018945 // PDE7B // phosphodiesterase 7B // 6q23-q24 // 27115 /// XM_005266931 // PDE	PDE7B	NM_018945	0.000825791	0.00171694	-1.5	0.036617	-1.2	0.00479894	-1.3	AD down
8147891	NM_177531 // PKHD1L1 // polycystic kidney and hepatic disease 1 (autosomal recessive)-l	PKHD1L1	NM_177531	0.000269657	0.0107952	-1.5	0.0912346	-1.2	0.00652959	1.5	AD down
8060854	NM_015192 // PLCB1 // phospholipase C, beta 1 (phosphoinositide-specific) // 20p12 // 2	PLCB1	NM_015192	0.000723325	0.00169701	-1.6	0.0256842	-1.3	0.00284574	-1.4	AD down
8099633	NM_013261 // PPARGC1A // peroxisome proliferator-activated receptor gamma, coactivator	PPARGC1A	NM_013261	0.000481407	0.000880632	-1.5	0.0654923	-1.1	0.0110278	-1.2	AD down
8107164	NM_001276277 // PPIP5K2 // diphosphoinositol pentakisphosphate kinase 2 // 5q21.1 // 23	PPIP5K2	NM_001276277	0.000434709	0.000785292	-1.6	0.0140391	-1.3	0.0038794	-1.3	AD down
8015741	NM_001136042 // PTGES3L-AARSD1 // PTGES3L-AARSD1 readthrough // 17q // 100885850 /// NM	PTGES3L-AARSD1	NM_001136042	0.000919669	0.00215057	-2	0.155329	-1.1	0.0655507	-1.2	AD down
8145490	NM_004103 // PTK2B // protein tyrosine kinase 2 beta // 8p21.1 // 2185 /// NM_173174 //	PTK2B	NM_004103	0.00011578	0.000306584	-1.8	0.0915031	-1.1	0.00114268	-1.4	AD down
8019988	NM_001105244 // PTPRM // protein tyrosine phosphatase, receptor type, M // 18p11.2 // 5	PTPRM	NM_001105244	0.000263002	0.000699633	-1.5	0.00360153	-1.4	0.00112689	-1.4	AD down
8087283	NM_001272073 // QARS // glutaminyl-tRNA synthetase // 3p21.31 // 5859 /// NM_005051 //	QARS	NM_001272073	0.00171614	0.00463033	-1.8	0.0321987	-1.4	0.120626	-1.1	AD down
7922504	NM_001001740 // RFWD2 // ring finger and WD repeat domain 2, E3 ubiquitin protein ligas	RFWD2	NM_001001740	0.000255611	0.000550742	-1.6	0.00642957	-1.4	0.000972667	-1.4	AD down
8121649	NM_173560 // RFX6 // regulatory factor X, 6 // 6q22.1 // 222546 /// XM_011535589 // RFX	RFX6	NM_173560	0.000576378	0.00211372	-1.5	0.179365	-1	0.156655	1	AD down
7900540	NM_173642 // RIMKLA // ribosomal modification protein rimK-like family member A // 1p34	RIMKLA	NM_173642	0.000445408	0.000916027	-1.5	0.094869	-1.1	0.0652803	-1.1	AD down
8135323	NM_021930 // RINT1 // RAD50 interactor 1 // 7q22.3 // 60561 /// XM_005250524 // RINT1 /	RINT1	NM_021930	0.000968788	0.00183265	-1.6	0.0750554	-1.2	0.015524	-1.3	AD down
7900395	NM_012421 // RLF // rearranged L-myc fusion // 1p32 // 6018 /// XM_011541893 // RLF //	RLF	NM_012421	0.00107802	0.00531636	-1.5	0.130761	1.1	0.0903776	-1.1	AD down
8055688	NM_001254738 // RND3 // Rho family GTPase 3 // 2q23.3 // 390 /// NM_005168 // RND3 // R	RND3	NM_001254738	0.00113888	0.00253548	-1.6	0.023638	-1.3	0.00517773	-1.4	AD down
8150565	NM_001160223 // RNF170 // ring finger protein 170 // 8p11.21 // 81790 /// NM_001160224	RNF170	NM_001160223	0.000450008	0.000963761	-1.6	0.0287755	-1.3	0.00206882	-1.4	AD down
8129134	NM_002944 // ROS1 // ROS proto-oncogene 1 , receptor tyrosine kinase // 6q22 // 6098 //	ROS1	NM_002944	0.000228528	0.00105212	-1.8	0.160623	-1.1	0.0863629	1.1	AD down
7983718	NM_001165257 // SCG3 // secretogranin III // 15q21 // 29106 /// NM_013243 // SCG3 // se	SCG3	NM_001165257	0.000443438	0.000987391	-1.7	0.0855039	-1.2	0.00397586	-1.4	AD down
7901513	NM_001007098 // SCP2 // sterol carrier protein 2 // 1p32 // 6342 /// NM_001007099 // SC	SCP2	NM_001007098	0.000631806	0.00122376	-1.7	0.0155736	-1.4	0.00529148	-1.4	AD down
7922250	NM_020423 // SCYL3 // SCY1-like, kinase-like 3 // 1q24.2 // 57147 /// NM_181093 // SCYL	SCYL3	NM_020423	0.000720899	0.00145705	-1.6	0.0322855	-1.3	0.0636832	-1.1	AD down
7929919	NM_030971 // SFXN3 // sideroflexin 3 // 10q24.31 // 81855 /// XR_428720 // SFXN3 // sid	SFXN3	NM_030971	0.000381024	0.00141341	-1.6	0.0569273	-1.2	0.135527	1	AD down
8108912	NM_152550 // SH3RF2 // SH3 domain containing ring finger 2 // 5q32 // 153769 /// XM_005	SH3RF2	NM_152550	0.000533118	0.000987391	-1.8	0.0191115	-1.4	0.0046089	-1.4	AD down
7963212	NM_000617 // SLC11A2 // solute carrier family 11 (proton-coupled divalent metal ion tra	SLC11A2	NM_000617	0.000179983	0.000344711	-1.8	0.00574123	-1.4	0.0126973	-1.2	AD down
8076260	NM_001282726 // SLC25A17 // solute carrier family 25 (mitochondrial carrier; peroxisoma	SLC25A17	NM_001282726	0.000267723	0.000692365	-1.5	0.00642957	-1.3	0.000796301	-1.4	AD down
8120067	NM_001204051 // SLC25A27 // solute carrier family 25, member 27 // 6p12.3 // 9481 /// N	SLC25A27	NM_001204051	0.000929473	0.00211127	-1.6	0.0371378	-1.3	0.00412425	-1.4	AD down
8121031	NM_001168398 // SLC35A1 // solute carrier family 35 (CMP-sialic acid transporter), memb	SLC35A1	NM_001168398	0.000923183	0.00166678	-1.5	0.0487489	-1.2	0.0430705	-1.2	AD down
8123825	NM_001142541 // SLC35B3 // solute carrier family 35 (adenosine 3-phospho 5-phosphosulfa	SLC35B3	NM_001142541	0.00214175	0.00621448	-1.7	0.174828	-1.1	0.166188	-1	AD down
8032588	NM_001136503 // SMIM24 // small integral membrane protein 24 // 19p13.3 // 284422 /// E	SMIM24	NM_001136503	0.000393828	0.000650568	-2.1	0.0453466	-1.3	0.0188773	-1.3	AD down
7991598	NM_003090 // SNRPA1 // small nuclear ribonucleoprotein polypeptide A // 15q26.3 // 6627	SNRPA1	NM_003090	0.00104502	0.00222668	-1.6	0.0173094	-1.4	0.00714455	-1.4	AD down
8094501	NM_001169117 // STIM2 // stromal interaction molecule 2 // 4p15.2 // 57620 /// NM_00116	STIM2	NM_001169117	0.000944922	0.00187068	-1.5	0.0506176	-1.2	0.00764426	-1.3	AD down
7924476	NM_001201536 // TAF1A // TATA box binding protein (TBP)-associated factor, RNA polymera	TAF1A	NM_001201536	0.000586591	0.00767642	-1.6	0.0279896	-1.4	0.0643127	1.2	AD down
8013294	NM_001039397 // TBC1D28 // TBC1 domain family, member 28 // 17p11.2 // 254272 /// XM_01	TBC1D28	NM_001039397	0.000467967	0.000789669	-2	0.0324079	-1.4	0.0125347	-1.4	AD down
8054308	NM_001102426 // TBC1D8 // TBC1 domain family, member 8 (with GRAM domain) // 2q11.2 //	TBC1D8	NM_001102426	0.000708589	0.00134601	-1.6	0.0163938	-1.3	0.0160568	-1.3	AD down
8100231	NM_003215 // TEC // tec protein tyrosine kinase // 4p12 // 7006 /// XM_011513735 // TEC	TEC	NM_003215	0.00110788	0.00192832	-1.9	0.0377588	-1.4	0.031916	-1.3	AD down
7899627	NM_001204414 // TINAGL1 // tubulointerstitial nephritis antigen-like 1 // 1p35.2 // 641	TINAGL1	NM_001204414	0.00208252	0.00508855	-1.8	0.158483	-1.1	0.135335	-1.1	AD down
7957205	NM_173353 // TPH2 // tryptophan hydroxylase 2 // 12q21.1 // 121278 /// XM_011537899 //	TPH2	NM_173353	0.00122498	0.00264949	-1.6	0.0404576	-1.3	0.00557318	-1.4	AD down
7953508	NM_000365 // TPI1 // triosephosphate isomerase 1 // 12p13 // 7167 /// NM_001159287 // T	TPI1	NM_000365	0.000248955	0.000442158	-1.7	0.0427467	-1.2	0.00294777	-1.4	AD down
8098512	NM_021942 // TRAPPC11 // trafficking protein particle complex 11 // 4q35.1 // 60684 ///	TRAPPC11	NM_021942	0.000552851	0.00106345	-1.5	0.0277574	-1.2	0.00368165	-1.3	AD down
8167835	NM_001039705 // TRO // trophinin // Xp11.22-p11.21 // 7216 /// NM_001271183 // TRO // t	TRO	NM_001039705	0.000243101	0.000442158	-1.6	0.0208997	-1.2	0.0403439	-1.1	AD down
7921713	NM_001113205 // TSTD1 // thiosulfate sulfurtransferase (rhodanese)-like domain containi	TSTD1	NM_001113205	0.000469279	0.000919422	-1.9	0.0415333	-1.3	0.0681568	-1.2	AD down
7943919	NM_017868 // TTC12 // tetratricopeptide repeat domain 12 // 11q23.2 // 54970 /// XM_005	TTC12	NM_017868	0.000885529	0.00385952	-1.7	0.0221627	-1.4	0.164906	-1	AD down
8041360	NM_001193509 // TTC27 // tetratricopeptide repeat domain 27 // 2p22.3 // 55622 /// NM_0	TTC27	NM_001193509	0.00203298	0.00341444	-1.6	0.0769419	-1.2	0.0226144	-1.3	AD down
8160213	NM_001168339 // TTC39B // tetratricopeptide repeat domain 39B // 9p22.3 // 158219 /// N	TTC39B	NM_001168339	0.000924989	0.00166528	-1.9	0.0240306	-1.4	0.017715	-1.4	AD down
7987981	NM_174916 // UBR1 // ubiquitin protein ligase E3 component n-recognin 1 // 15q13 // 197	UBR1	NM_174916	0.000127945	0.000373838	-1.5	0.00363203	-1.4	0.000446937	-1.4	AD down
8043820	NM_014044 // UNC50 // unc-50 homolog (C. elegans) // 2q11.2 // 25972 /// XM_005263913 /	UNC50	NM_014044	0.000610317	0.00147168	-1.6	0.0676805	-1.2	0.00313878	-1.4	AD down
8069943	NM_014825 // URB1 // URB1 ribosome biogenesis 1 homolog (S. cerevisiae) // 21q22.11 //	URB1	NM_014825	0.000328076	0.000593674	-1.7	0.013761	-1.3	0.00195254	-1.4	AD down
7956670	NM_001252078 // USP15 // ubiquitin specific peptidase 15 // 12q14 // 9958 /// NM_001252	USP15	NM_001252078	0.00110382	0.00209137	-1.8	0.0747743	-1.2	0.0146506	-1.4	AD down
8107282	NM_139281 // WDR36 // WD repeat domain 36 // 5q22.1 // 134430 /// XM_011543163 // WDR36	WDR36	NM_139281	0.00066088	0.00161349	-1.6	0.0766358	-1.2	0.00400046	-1.4	AD down
7918517	NM_024102 // WDR77 // WD repeat domain 77 // 1p13.2 // 79084 /// ENST00000235090 // WDR	WDR77	NM_024102	0.000749989	0.00189024	-1.8	0.117872	-1.1	0.00757362	-1.4	AD down
8005765	NM_015626 // WSB1 // WD repeat and SOCS box containing 1 // 17q11.1 // 26118 /// NM_134	WSB1	NM_015626	0.0024109	0.00385154	-1.6	0.0393741	-1.3	0.0257922	-1.3	AD down
8031784	NM_003435 // ZNF134 // zinc finger protein 134 // 19q13.4 // 7693 /// XM_011508877 // Z	ZNF134	NM_003435	0.000648083	0.00122376	-1.8	0.0603651	-1.2	0.0528356	-1.2	AD down
8012843	NM_001303281 // ZNF18 // zinc finger protein 18 // 17p11.2 // 7566 /// NM_001303282 //	ZNF18	NM_001303281	0.000865675	0.0016107	-1.6	0.0226239	-1.3	0.00964508	-1.3	AD down
7929562	NM_001278524 // ZNF518A // zinc finger protein 518A // 10q24.1 // 9849 /// NM_001278525	ZNF518A	NM_001278524	0.00174176	0.0079704	-1.7	0.153007	1.1	0.161449	-1	AD down
8017927	NM_080283 // ABCA9 // ATP binding cassette subfamily A member 9 // 17q24.2 // 10350 ///	ABCA9	NM_080283	0.000796533	0.0281197	-1.4	0.00455298	-2	0.113799	-1.1	VaD down
8045368	NM_001307983 // ACMSD // aminocarboxymuconate semialdehyde decarboxylase // 2q21.3 // 1	ACMSD	NM_001307983	0.000188118	0.00875468	-1.4	0.0028343	-1.6	0.0891081	1.1	VaD down
8056005	NM_001105 // ACVR1 // activin A receptor type I // 2q23-q24 // 90 /// NM_001111067 // A	ACVR1	NM_001105	0.000328076	0.0331596	-1.2	0.00167382	-1.6	0.00990574	-1.2	VaD down
7985522	NM_001301110 // ADAMTSL3 // ADAMTS like 3 // 15q25.2 // 57188 /// NM_207517 // ADAMTSL3	ADAMTSL3	NM_001301110	0.00116748	0.171041	1.1	0.0139379	-1.6	0.0790961	1.2	VaD down
7962842	NM_015270 // ADCY6 // adenylate cyclase 6 // 12q13.12 // 112 /// XM_006719210 // ADCY6	ADCY6	NM_015270	0.00101581	0.118473	-1.1	0.00511809	-1.8	0.0987831	-1.1	VaD down
8122365	NM_001032394 // ADGRG6 // adhesion G protein-coupled receptor G6 // 6q24.1 // 57211 ///	ADGRG6	NM_001032394	0.000277131	0.00256103	-1.4	0.00171989	-1.6	0.0201088	-1.2	VaD down
7959657	NM_012463 // ATP6V0A2 // ATPase, H+ transporting, lysosomal V0 subunit a2 // 12q24.31 /	ATP6V0A2	NM_012463	0.00153	0.0186645	-1.4	0.00604967	-1.6	0.0459053	-1.2	VaD down
8105084	NM_000587 // C7 // complement component 7 // 5p13 // 730 /// XM_011514122 // C7 // comp	C7	NM_000587	0.000944391	0.197052	1	0.00642957	-1.6	0.125491	-1.1	VaD down
8154233	NM_001267706 // CD274 // CD274 molecule // 9p24 // 29126 /// NM_001314029 // CD274 // C	CD274	NM_001267706	0.00206888	0.0262513	-1.4	0.00698858	-1.8	0.0158388	-1.4	VaD down
7978272	NM_014430 // CIDEB // cell death-inducing DFFA-like effector b // 14q12 // 27141 /// XM	CIDEB	NM_014430	0.00231116	0.152741	1.1	0.0135674	-1.5	0.118539	-1.1	VaD down
8119198	NM_015050 // CMTR1 // cap methyltransferase 1 // 6p21.2 // 23070 /// XM_005248955 // CM	CMTR1	NM_015050	0.000419985	0.00926167	-1.3	0.00187924	-1.5	0.0118356	-1.2	VaD down
8155460	NM_001201380 // CNTNAP3B // contactin associated protein-like 3B // 9p11.2 // 728577 //	CNTNAP3B	NM_001201380	0.00155749	0.0746875	-1.2	0.00572145	-1.5	0.0283214	-1.2	VaD down
8120501	NM_001858 // COL19A1 // collagen, type XIX, alpha 1 // 6q12-q13 // 1310 /// XM_01153543	COL19A1	NM_001858	0.000459313	0.0241433	-1.4	0.0191356	-1.5	0.028907	1.3	VaD down
7909350	NM_001006658 // CR2 // complement component (3d/Epstein Barr virus) receptor 2 // 1q32	CR2	NM_001006658	0.000667465	0.00909479	-1.4	0.00316219	-1.7	0.0178713	-1.3	VaD down
8014738	NM_017748 // CWC25 // CWC25 spliceosome-associated protein homolog // 17q12 // 54883 //	CWC25	NM_017748	0.000739809	0.19243	1	0.00601421	-1.7	0.0162457	-1.3	VaD down
7947282	NM_020869 // DCDC5 // doublecortin domain containing 5 // 11p14.1 // 100506627 /// AB04	DCDC5	NM_020869	0.00032921	0.124071	-1.1	0.00454657	-2.1	0.0642645	1.2	VaD down
7912112	NM_018198 // DNAJC11 // DnaJ (Hsp40) homolog, subfamily C, member 11 // 1p36.31 // 5573	DNAJC11	NM_018198	0.000164951	0.0013203	-1.4	0.0016522	-1.5	0.0167695	-1.2	VaD down
8040725	NM_001253723 // DPYSL5 // dihydropyrimidinase-like 5 // 2p23.3 // 56896 /// NM_00125372	DPYSL5	NM_001253723	0.000463381	0.204315	1	0.00348166	-1.5	0.0223164	-1.2	VaD down
8058765	NM_001306129 // FN1 // fibronectin 1 // 2q34 // 2335 /// NM_001306130 // FN1 // fibrone	FN1	NM_001306129	0.000377525	0.0106309	-1.3	0.00173663	-1.7	0.0071872	-1.3	VaD down
8169235	NM_032428 // FRMPD3 // FERM and PDZ domain containing 3 // Xq22 // 84443 /// XM_0067247	FRMPD3	NM_032428	0.000670515	0.0616365	1.3	0.0111661	-1.7	0.0540824	-1.2	VaD down
8041553	NM_024775 // GEMIN6 // gem nuclear organelle associated protein 6 // 2p22.1 // 79833 //	GEMIN6	NM_024775	0.000869692	0.0599545	-1.2	0.00489987	-1.6	0.00371715	-1.4	VaD down
8002729	NM_001145666 // GLG1 // golgi glycoprotein 1 // 16q22.3 // 2734 /// NM_001145667 // GLG	GLG1	NM_001145666	0.000630987	0.00495924	-1.4	0.00465678	-1.5	0.00171398	-1.4	VaD down
8148715	NM_003801 // GPAA1 // glycosylphosphatidylinositol anchor attachment 1 // 8q24.3 // 873	GPAA1	NM_003801	0.000668932	0.202999	1	0.0136085	-1.5	0.0349354	1.3	VaD down
8027521	NM_018025 // GPATCH1 // G-patch domain containing 1 // 19q13.11 // 55094 /// XM_0067232	GPATCH1	NM_018025	0.000719485	0.0528865	-1.2	0.00454657	-1.5	0.143056	-1	VaD down
8117777	NM_001098478 // HLA-F // major histocompatibility complex, class I, F // 6p21.3 // 3134	HLA-F	NM_001098478	0.000591897	0.0156288	-1.3	0.0028524	-1.5	0.0498471	-1.1	VaD down
8082523	NM_001280541 // IFT122 // intraflagellar transport 122 // 3q21 // 55764 /// NM_00128054	IFT122	NM_001280541	0.00241636	0.098041	-1.2	0.00804796	-1.7	0.020657	-1.4	VaD down
8053690	AF113887 // IGKC // immunoglobulin kappa constant // 2p12 // 3514 /// AK129807 // IGK /	IGKC	AF113887	0.00189542	0.0498079	-1.4	0.0216948	-1.7	0.0888431	1.2	VaD down
8162421	NM_022755 // IPPK // inositol 1,3,4,5,6-pentakisphosphate 2-kinase // 9q22.31 // 64768	IPPK	NM_022755	0.00145099	0.185135	-1	0.0103572	-1.5	0.00918017	-1.4	VaD down
8072687	NM_006739 // MCM5 // minichromosome maintenance complex component 5 // 22q13.1 // 4174	MCM5	NM_006739	0.00208473	0.0677509	-1.2	0.00675504	-1.6	0.0568707	-1.2	VaD down
8029236	NM_001271938 // MEGF8 // multiple EGF-like-domains 8 // 19q12 // 1954 /// NM_001410 //	MEGF8	NM_001271938	0.000657051	0.048242	-1.2	0.00326656	-1.7	0.0722505	-1.1	VaD down
7920642	NM_001018016 // MUC1 // mucin 1, cell surface associated // 1q21 // 4582 /// NM_0010180	MUC1	NM_001018016	0.000877938	0.119689	1.1	0.0097368	-1.7	0.140587	1	VaD down
8075728	NM_002473 // MYH9 // myosin, heavy chain 9, non-muscle // 22q13.1 // 4627 /// XM_011530	MYH9	NM_002473	0.00011578	0.00762803	1.4	0.00568013	-1.5	0.0592083	1.1	VaD down
8050031	NM_001303052 // MYT1L // myelin transcription factor 1-like // 2p25.3 // 23040 /// NM_0	MYT1L	NM_001303052	0.00109871	0.0206131	-1.3	0.00488224	-1.6	0.00637327	-1.4	VaD down
7952830	NM_015261 // NCAPD3 // non-SMC condensin II complex subunit D3 // 11q25 // 23310 /// XM	NCAPD3	NM_015261	0.00036661	0.197552	1	0.00360153	-1.6	0.00548393	-1.3	VaD down
8102450	NM_022569 // NDST4 // N-deacetylase/N-sulfotransferase (heparan glucosaminyl) 4 // 4q26	NDST4	NM_022569	0.000282696	0.0327606	-1.2	0.00167382	-1.7	0.00642461	-1.3	VaD down
8043909	NM_002518 // NPAS2 // neuronal PAS domain protein 2 // 2q11.2 // 4862 /// XM_005263953	NPAS2	NM_002518	0.000370557	0.19417	-1	0.00345291	-1.7	0.00428681	-1.4	VaD down
8013812	NM_001033561 // PHF12 // PHD finger protein 12 // 17q11.2 // 57649 /// NM_001290131 //	PHF12	NM_001033561	0.000309932	0.032216	-1.2	0.00171989	-1.5	0.00264154	-1.3	VaD down
8012558	NM_001142633 // PIK3R5 // phosphoinositide-3-kinase, regulatory subunit 5 // 17p13.1 //	PIK3R5	NM_001142633	0.00120058	0.0750512	-1.2	0.0112734	-1.6	0.100892	1.1	VaD down
8012539	NM_001010855 // PIK3R6 // phosphoinositide-3-kinase, regulatory subunit 6 // 17p13.1 //	PIK3R6	NM_001010855	0.00133358	0.0875104	-1.2	0.00568013	-1.6	0.0835456	-1.1	VaD down
8091327	NM_021105 // PLSCR1 // phospholipid scramblase 1 // 3q23 // 5359 /// XM_005247538 // PL	PLSCR1	NM_021105	0.00111298	0.00836959	-1.4	0.00566607	-1.6	0.00700017	-1.4	VaD down
8004431	NM_000937 // POLR2A // polymerase (RNA) II (DNA directed) polypeptide A, 220kDa // 17p1	POLR2A	NM_000937	0.000711349	0.0177422	-1.3	0.00348143	-1.5	0.00500297	-1.3	VaD down
7941087	NM_006244 // PPP2R5B // protein phosphatase 2, regulatory subunit B, beta // 11q12 // 5	PPP2R5B	NM_006244	0.000267195	0.013755	-1.3	0.0016522	-1.8	0.00276156	-1.4	VaD down
8005267	NM_030665 // RAI1 // retinoic acid induced 1 // 17p11.2 // 10743 /// ENST00000353383 //	RAI1	NM_030665	0.000582035	0.0521755	-1.2	0.00264588	-1.7	0.00823188	-1.3	VaD down
8079796	NM_022064 // RNF123 // ring finger protein 123 // 3p24.3 // 63891 /// XM_006713285 // R	RNF123	NM_022064	0.000309932	0.0769361	-1.1	0.00167796	-1.8	0.021226	-1.2	VaD down
8131205	NM_001079653 // SDK1 // sidekick cell adhesion molecule 1 // 7p22.2 // 221935 /// NM_15	SDK1	NM_001079653	0.000304435	0.131633	-1.1	0.00328437	-1.8	0.103281	1.1	VaD down
7975459	NM_001284245 // SIPA1L1 // signal-induced proliferation-associated 1 like 1 // 14q24.2	SIPA1L1	NM_001284245	0.000280865	0.127175	-1.1	0.00171989	-1.6	0.0334785	-1.2	VaD down
8044080	NM_003048 // SLC9A2 // solute carrier family 9, subfamily A (NHE2, cation proton antipo	SLC9A2	NM_003048	0.000436196	0.113281	-1.1	0.00237738	-1.8	0.0611762	-1.2	VaD down
8079140	NM_001100594 // SNRK // SNF related kinase // 3p22.1 // 54861 /// NM_017719 // SNRK //	SNRK	NM_001100594	0.000295149	0.00853451	-1.3	0.00171989	-1.6	0.00122943	-1.4	VaD down
8116874	NM_001040274 // SYCP2L // synaptonemal complex protein 2-like // 6p24.2 // 221711 /// E	SYCP2L	NM_001040274	0.000364155	0.102313	-1.1	0.00224516	-1.7	0.00354839	-1.4	VaD down
8032553	NM_001144761 // TLE2 // transducin-like enhancer of split 2 // 19p13.3 // 7089 /// NM_0	TLE2	NM_001144761	0.000607815	0.167077	1.1	0.0125759	-1.6	0.0357695	1.3	VaD down
8014974	NM_001067 // TOP2A // topoisomerase (DNA) II alpha // 17q21.2 // 7153 /// XM_005257632	TOP2A	NM_001067	0.00131082	0.0205473	-1.4	0.00549527	-1.7	0.0514911	-1.2	VaD down
8049394	NM_024080 // TRPM8 // transient receptor potential cation channel, subfamily M, member	TRPM8	NM_024080	0.000254619	0.0475918	-1.2	0.00725247	-1.5	0.0203439	1.3	VaD down
8087485	NM_003335 // UBA7 // ubiquitin-like modifier activating enzyme 7 // 3p21 // 7318 /// XM	UBA7	NM_003335	0.000299293	0.116444	-1.1	0.00428925	-1.8	0.0629013	1.2	VaD down
8073943	NM_014838 // ZBED4 // zinc finger, BED-type containing 4 // 22q13.33 // 9889 /// XM_011	ZBED4	NM_014838	0.0002947	0.106237	1.1	0.00352746	-1.6	0.134428	-1	VaD down
8039961	NM_001040649 // ACP1 // acid phosphatase 1, soluble // 2p25 // 52 /// NM_004300 // ACP1	ACP1	NM_001040649	0.000789036	0.00599442	-1.4	0.0214142	-1.3	0.0010723	-1.5	MIX down
8146024	NM_001313994 // ADAM32 // ADAM metallopeptidase domain 32 // 8p11.22 // 203102 /// NM_1	ADAM32	NM_001313994	0.000920785	0.112599	-1.1	0.102789	-1.1	0.00124945	-1.6	MIX down
8095303	NM_015236 // ADGRL3 // adhesion G protein-coupled receptor L3 // 4q13.1 // 23284 /// XM	ADGRL3	NM_015236	0.000561556	0.0473825	-1.2	0.0436701	-1.2	0.000695492	-1.6	MIX down
7923503	NM_001290553 // ADIPOR1 // adiponectin receptor 1 // 1q32.1 // 51094 /// NM_001290557 /	ADIPOR1	NM_001290553	0.00067833	0.0396923	-1.2	0.048365	-1.2	0.000791611	-1.6	MIX down
7928471	NM_001123 // ADK // adenosine kinase // 10q22|10q11-q24 // 132 /// NM_001202449 // ADK	ADK	NM_001123	0.000991934	0.00642968	-1.4	0.0592373	-1.2	0.0014849	-1.5	MIX down
7935230	NM_001017423 // ALDH18A1 // aldehyde dehydrogenase 18 family, member A1 // 10q24.3 // 5	ALDH18A1	NM_001017423	0.000638964	0.186258	-1	0.213928	1	0.00148249	-1.7	MIX down
7989199	NM_001206897 // ALDH1A2 // aldehyde dehydrogenase 1 family, member A2 // 15q21.3 // 885	ALDH1A2	NM_001206897	0.000785558	0.164844	-1.1	0.0322815	-1.4	0.00130917	-1.7	MIX down
7994737	NM_000034 // ALDOA // aldolase A, fructose-bisphosphate // 16p11.2 // 226 /// NM_001127	ALDOA	NM_000034	0.000789251	0.0147775	-1.3	0.0134078	-1.4	0.000984852	-1.6	MIX down
7971027	NM_001142364 // ALG5 // ALG5, dolichyl-phosphate beta-glucosyltransferase // 13q13.3 //	ALG5	NM_001142364	0.000263002	0.00255249	-1.4	0.0074009	-1.3	0.000378421	-1.6	MIX down
7927215	NM_000698 // ALOX5 // arachidonate 5-lipoxygenase // 10q11.2 // 240 /// NM_001256153 //	ALOX5	NM_000698	0.00049164	0.040209	1.3	0.102789	-1.2	0.00406834	-1.6	MIX down
7962579	NM_001143668 // AMIGO2 // adhesion molecule with Ig-like domain 2 // 12q13.11 // 347902	AMIGO2	NM_001143668	0.00129077	0.0358496	-1.3	0.140613	-1.1	0.00171136	-1.8	MIX down
8043349	uc002ssh.3 // ANAPC1 // anaphase promoting complex subunit 1 // 2q12.1 // 64682	ANAPC1	uc002ssh.3	0.000200406	0.0624535	-1.1	0.0217296	-1.2	0.000312324	-1.6	MIX down
8146159	NM_001134296 // AP3M2 // adaptor-related protein complex 3, mu 2 subunit // 8p11.2 // 1	AP3M2	NM_001134296	0.00101098	0.00817241	-1.4	0.0136169	-1.4	0.00143708	-1.5	MIX down
8077652	NM_001024959 // ARPC4 // actin related protein 2/3 complex subunit 4 // 3p25.3 // 10093	ARPC4	NM_001024959	0.000406745	0.0122973	-1.3	0.00757251	-1.4	0.000559442	-1.6	MIX down
8003903	NM_001257328 // ARRB2 // arrestin, beta 2 // 17p13 // 409 /// NM_001257329 // ARRB2 //	ARRB2	NM_001257328	0.000135735	0.135146	1.1	0.0312353	-1.2	0.00041104	-1.5	MIX down
8158671	NM_000050 // ASS1 // argininosuccinate synthase 1 // 9q34.1 // 445 /// NM_054012 // ASS	ASS1	NM_000050	0.000380114	0.0647961	-1.2	0.0190312	-1.4	0.000525714	-1.9	MIX down
7948997	NM_001290048 // ATL3 // atlastin GTPase 3 // 11q13.1 // 25923 /// NM_015459 // ATL3 //	ATL3	NM_001290048	0.000789251	0.119434	-1.1	0.197892	-1	0.00142678	-1.8	MIX down
8092849	NM_024524 // ATP13A3 // ATPase type 13A3 // 3q29 // 79572 /// XM_005269357 // ATP13A3 /	ATP13A3	NM_024524	0.000107304	0.00146984	-1.3	0.0023822	-1.4	0.000170273	-1.5	MIX down
8069633	NM_001003696 // ATP5J // ATP synthase, H+ transporting, mitochondrial Fo complex subuni	ATP5J	NM_001003696	0.000962886	0.00867793	-1.4	0.0397756	-1.2	0.00121451	-1.5	MIX down
8007228	NM_001130020 // ATP6V0A1 // ATPase, H+ transporting, lysosomal V0 subunit a1 // 17q21 /	ATP6V0A1	NM_001130020	0.000680239	0.0043266	-1.4	0.0388489	-1.2	0.00103382	-1.5	MIX down
8136039	NM_001198909 // ATP6V1F // ATPase, H+ transporting, lysosomal 14kDa, V1 subunit F // 7q	ATP6V1F	NM_001198909	0.00063941	0.0215871	-1.2	0.0170765	-1.3	0.000767206	-1.5	MIX down
8100026	NM_001105529 // ATP8A1 // ATPase, aminophospholipid transporter (APLT), class I, type 8	ATP8A1	NM_001105529	0.00161897	0.127742	1.1	0.122933	-1.1	0.0053505	-1.6	MIX down
7988644	NM_024837 // ATP8B4 // ATPase, class I, type 8B, member 4 // 15q21.2 // 79895 /// NR_07	ATP8B4	NM_024837	0.00153771	0.126836	1.1	0.112354	-1.1	0.00513905	-1.5	MIX down
8015955	NM_001098833 // ATXN7L3 // ataxin 7-like 3 // 17q21.31 // 56970 /// NM_020218 // ATXN7L	ATXN7L3	NM_001098833	0.000572229	0.0255777	-1.2	0.0124277	-1.3	0.000738883	-1.6	MIX down
8160647	NM_001172415 // BAG1 // BCL2-associated athanogene // 9p12 // 573 /// NM_004323 // BAG1	BAG1	NM_001172415	0.000532581	0.0391323	-1.2	0.130888	-1.1	0.000779803	-1.6	MIX down
8174201	NM_018476 // BEX1 // brain expressed X-linked 1 // Xq22.1|Xq22 // 55859 /// ENST0000037	BEX1	NM_018476	0.00145365	0.0104208	-1.4	0.0168139	-1.4	0.00202889	-1.5	MIX down
8065124	NM_001161705 // BFSP1 // beaded filament structural protein 1, filensin // 20p12.1 // 6	BFSP1	NM_001161705	0.000523495	0.00990737	-1.4	0.0309831	-1.3	0.000657928	-1.8	MIX down
7969916	NM_001159596 // BIVM // basic, immunoglobulin-like variable motif containing // 13q33.1	BIVM	NM_001159596	0.00143842	0.0327553	-1.3	0.116308	-1.1	0.00173195	-1.5	MIX down
7935746	NM_001001342 // BLOC1S2 // biogenesis of lysosomal organelles complex-1, subunit 2 // 1	BLOC1S2	NM_001001342	0.000431652	0.0040103	-1.4	0.057985	-1.2	0.000684407	-1.5	MIX down
8047538	NM_001204 // BMPR2 // bone morphogenetic protein receptor type II // 2q33-q34 // 659 //	BMPR2	NM_001204	0.000992293	0.00839106	-1.4	0.0134198	-1.4	0.00139123	-1.5	MIX down
8032637	NM_001080543 // CACTIN // cactin, spliceosome C complex subunit // 19p13.3 // 58509 ///	CACTIN	NM_001080543	0.000680848	0.0341937	-1.2	0.0572883	-1.2	0.000800217	-1.6	MIX down
8110522	NM_001024649 // CANX // calnexin // 5q35 // 821 /// NM_001746 // CANX // calnexin // 5q	CANX	NM_001024649	0.000427259	0.00710766	-1.4	0.0530695	-1.2	0.000587315	-1.6	MIX down
8122327	NM_015439 // CCDC28A // coiled-coil domain containing 28A // 6q23.1-q24.1 // 25901 ///	CCDC28A	NM_015439	0.000707253	0.0126846	-1.4	0.0238178	-1.3	0.000822423	-1.6	MIX down
8111932	NM_001301873 // CCL28 // chemokine (C-C motif) ligand 28 // 5p12 // 56477 /// NM_001301	CCL28	NM_001301873	0.00165514	0.0962726	-1.2	0.124891	-1.1	0.00201812	-1.7	MIX down
7957052	NM_001198842 // CCT2 // chaperonin containing TCP1, subunit 2 (beta) // 12q15 // 10576	CCT2	NM_001198842	0.000596579	0.00501926	-1.4	0.0525489	-1.2	0.000864447	-1.6	MIX down
8132943	NM_001009186 // CCT6A // chaperonin containing TCP1, subunit 6A (zeta 1) // 7p11.2 // 9	CCT6A	NM_001009186	0.000874045	0.00773381	-1.4	0.0384518	-1.3	0.00112689	-1.6	MIX down
8042720	NM_001009570 // CCT7 // chaperonin containing TCP1, subunit 7 (eta) // 2p13.2 // 10574	CCT7	NM_001009570	0.00114756	0.0435065	-1.2	0.0284997	-1.3	0.00123612	-1.5	MIX down
8133876	NM_000072 // CD36 // CD36 molecule (thrombospondin receptor) // 7q11.2 // 948 /// NM_00	CD36	NM_000072	8.42483e-05	0.00086065	-1.4	0.0161455	-1.2	0.000108258	-1.6	MIX down
8154153	NM_017913 // CDC37L1 // cell division cycle 37-like 1 // 9p24.1 // 55664 /// ENST000003	CDC37L1	NM_017913	0.00222038	0.0295024	-1.4	0.129169	-1.1	0.00280452	-1.7	MIX down
8000236	NM_001802 // CDR2 // cerebellar degeneration related protein 2 // 16p12.3 // 1039 /// X	CDR2	NM_001802	0.000991106	0.0088856	-1.4	0.0161796	-1.4	0.00129219	-1.6	MIX down
7977299	NM_001112726 // CEP170B // centrosomal protein 170B // 14q32.33 // 283638 /// NM_015005	CEP170B	NM_001112726	0.00115679	0.171954	-1.1	0.143438	1.1	0.0037998	-1.7	MIX down
8074939	NM_001301339 // CHCHD10 // coiled-coil-helix-coiled-coil-helix domain containing 10 //	CHCHD10	NM_001301339	0.000483862	0.00809152	-1.3	0.0870097	-1.1	0.000739108	-1.5	MIX down
7982878	NM_007236 // CHP1 // calcineurin-like EF-hand protein 1 // 15q13.3 // 11261 /// XM_0052	CHP1	NM_007236	0.00046937	0.00501926	-1.4	0.024551	-1.3	0.000633221	-1.6	MIX down
8136448	NM_000739 // CHRM2 // cholinergic receptor, muscarinic 2 // 7q31-q35 // 1129 /// NM_001	CHRM2	NM_000739	0.00095628	0.0201326	-1.3	0.0172711	-1.4	0.00112655	-1.7	MIX down
8100428	NM_001267843 // CLOCK // clock circadian regulator // 4q12 // 9575 /// NM_004898 // CLO	CLOCK	NM_001267843	0.00063941	0.201264	1	0.0497377	-1.2	0.00129219	-1.6	MIX down
7997427	NM_030629 // CMIP // c-Maf inducing protein // 16q23 // 80790 /// NM_198390 // CMIP //	CMIP	NM_030629	0.000289244	0.204694	1	0.021367	-1.3	0.000670757	-1.5	MIX down
8137010	NM_014141 // CNTNAP2 // contactin associated protein-like 2 // 7q35 // 26047 /// XM_006	CNTNAP2	NM_014141	0.000920875	0.00534796	-1.4	0.0206175	-1.3	0.00135214	-1.5	MIX down
7910446	NM_001145036 // COG2 // component of oligomeric golgi complex 2 // 1q42.2 // 22796 ///	COG2	NM_001145036	0.000545802	0.185135	-1	0.0372979	-1.3	0.000983661	-1.7	MIX down
7968931	NM_031431 // COG3 // component of oligomeric golgi complex 3 // 13q14.13 // 83548 /// X	COG3	NM_031431	0.000998302	0.0696399	-1.2	0.111422	1.2	0.00445693	-1.6	MIX down
8016858	NM_004645 // COIL // coilin // 17q22 // 8161 /// ENST00000240316 // COIL // coilin // 1	COIL	NM_004645	0.000382915	0.00982246	-1.3	0.00891292	-1.4	0.00050544	-1.6	MIX down
7946703	NM_001144061 // COPB1 // coatomer protein complex subunit beta 1 // 11p15.2 // 1315 ///	COPB1	NM_001144061	0.00123326	0.0150753	-1.3	0.0300924	-1.3	0.00135885	-1.6	MIX down
7955896	NM_001271734 // COPZ1 // coatomer protein complex subunit zeta 1 // 12q13.2-q13.3 // 22	COPZ1	NM_001271734	0.00143475	0.0829757	-1.2	0.0465028	-1.3	0.00155968	-1.6	MIX down
8043718	NM_001862 // COX5B // cytochrome c oxidase subunit Vb // 2q11.2 // 1329 /// ENST0000025	COX5B	NM_001862	0.000758373	0.0362255	-1.2	0.0839865	-1.1	0.000922394	-1.5	MIX down
8051777	NM_004718 // COX7A2L // cytochrome c oxidase subunit VIIa polypeptide 2 like // 2p21 //	COX7A2L	NM_004718	0.00107905	0.0239048	-1.3	0.0234227	-1.3	0.0011861	-1.5	MIX down
8006123	NM_001199775 // CPD // carboxypeptidase D // 17q11.2 // 1362 /// NM_001304 // CPD // ca	CPD	NM_001199775	0.000341196	0.00503464	-1.3	0.0168307	-1.3	0.000433407	-1.5	MIX down
7974090	NM_001247988 // CTAGE5 // CTAGE family, member 5 // 14q13.3 // 4253 /// NM_001247989 //	CTAGE5	NM_001247988	0.000289594	0.0086791	-1.3	0.117711	-1.1	0.000490278	-1.6	MIX down
7973545	NM_001163484 // DCAF11 // DDB1 and CUL4 associated factor 11 // 14q11.2 // 80344 /// NM	DCAF11	NM_001163484	0.000286938	0.106537	-1.1	0.0103655	-1.4	0.000509403	-1.7	MIX down
7964466	NM_001261412 // DCTN2 // dynactin 2 (p50) // 12q13.3 // 10540 /// NM_001261413 // DCTN2	DCTN2	NM_001261412	0.00030798	0.00309306	-1.4	0.0151064	-1.3	0.000429005	-1.6	MIX down
8102200	NM_014421 // DKK2 // dickkopf WNT signaling pathway inhibitor 2 // 4q25 // 27123 /// EN	DKK2	NM_014421	0.000464651	0.0606578	-1.2	0.105719	-1.2	0.00067846	-1.9	MIX down
8111019	NM_001369 // DNAH5 // dynein, axonemal, heavy chain 5 // 5p15.2 // 1767 /// XM_00524826	DNAH5	NM_001369	0.000246903	0.102947	-1.1	0.0136798	-1.4	0.00039896	-1.8	MIX down
8001185	NM_005880 // DNAJA2 // DnaJ (Hsp40) homolog, subfamily A, member 2 // 16q12.1 // 10294	DNAJA2	NM_005880	0.0011515	0.0162036	-1.3	0.0481924	-1.2	0.00127665	-1.5	MIX down
7933933	NM_021800 // DNAJC12 // DnaJ (Hsp40) homolog, subfamily C, member 12 // 10q22.1 // 5652	DNAJC12	NM_021800	0.00155876	0.0304155	-1.4	0.119059	-1.2	0.00192628	-1.8	MIX down
8092314	NM_001190233 // DNAJC19 // DnaJ (Hsp40) homolog, subfamily C, member 19 // 3q26.33 // 1	DNAJC19	NM_001190233	0.000628895	0.00478227	-1.4	0.109872	-1.1	0.00122789	-1.5	MIX down
8044700	NM_001004360 // DPP10 // dipeptidyl-peptidase 10 (inactive) // 2q14.1 // 57628 /// NM_0	DPP10	NM_001004360	0.000630987	0.00955756	-1.4	0.0385693	-1.2	0.000775101	-1.6	MIX down
7934301	NM_001135752 // ECD // ecdysoneless homolog (Drosophila) // 10q22.3 // 11319 /// NM_001	ECD	NM_001135752	0.000309932	0.00292045	-1.4	0.00583773	-1.4	0.000497324	-1.5	MIX down
7931239	NM_001202438 // EDRF1 // erythroid differentiation regulatory factor 1 // 10q26.13 // 2	EDRF1	NM_001202438	0.00065758	0.0339096	-1.2	0.0369485	-1.2	0.000767206	-1.6	MIX down
8032730	NM_001961 // EEF2 // eukaryotic translation elongation factor 2 // 19p13.3 // 1938 ///	EEF2	NM_001961	0.000277052	0.0243297	-1.2	0.00630105	-1.3	0.000401106	-1.5	MIX down
8084694	NM_001967 // EIF4A2 // eukaryotic translation initiation factor 4A2 // 3q28 // 1974 ///	EIF4A2	NM_001967	0.000839266	0.00515574	-1.4	0.0275255	-1.3	0.00120972	-1.5	MIX down
8113250	NM_001040458 // ERAP1 // endoplasmic reticulum aminopeptidase 1 // 5q15 // 51752 /// NM	ERAP1	NM_001040458	0.000459594	0.208707	-1	0.133633	1.1	0.00155513	-1.7	MIX down
8123467	NM_001278531 // ERMARD // ER membrane-associated RNA degradation // 6q27 // 55780 /// N	ERMARD	NM_001278531	0.000918912	0.0104077	-1.4	0.0246456	-1.3	0.00109638	-1.6	MIX down
7929288	NM_001013848 // EXOC6 // exocyst complex component 6 // 10q23.33 // 54536 /// NM_019053	EXOC6	NM_001013848	0.000874045	0.0185928	-1.3	0.0540646	-1.2	0.00099789	-1.6	MIX down
8152491	NM_000127 // EXT1 // exostosin glycosyltransferase 1 // 8q24.11 // 2131 /// ENST0000037	EXT1	NM_000127	0.000299902	0.00761434	-1.4	0.0126425	-1.4	0.000385203	-1.8	MIX down
7914342	NM_004102 // FABP3 // fatty acid binding protein 3, muscle and heart // 1p33-p32 // 217	FABP3	NM_004102	0.000874478	0.0108069	-1.4	0.0282179	-1.3	0.00102803	-1.7	MIX down
8058182	NM_173822 // FAM126B // family with sequence similarity 126, member B // 2q33.1 // 2851	FAM126B	NM_173822	0.00155749	0.0537824	-1.4	0.208502	1	0.00316624	-1.9	MIX down
8098620	NM_001006655 // FAM149A // family with sequence similarity 149, member A // 4q35.1 // 2	FAM149A	NM_001006655	0.000460354	0.0352305	-1.3	0.0203428	-1.4	0.000571502	-1.8	MIX down
8131881	NM_001127364 // FAM221A // family with sequence similarity 221, member A // 7p15.3 // 3	FAM221A	NM_001127364	0.00093312	0.166765	1.1	0.164797	1.1	0.00350406	-1.5	MIX down
8052024	NM_001190274 // FBXO11 // F-box protein 11 // 2p16.3 // 80204 /// NM_025133 // FBXO11 /	FBXO11	NM_001190274	0.00162425	0.0313034	-1.3	0.116054	-1.1	0.00195794	-1.5	MIX down
8175444	NM_001139498 // FGF13 // fibroblast growth factor 13 // Xq26.3 // 2258 /// NM_001139500	FGF13	NM_001139498	0.00230842	0.1045	-1.2	0.0510917	-1.3	0.00250803	-1.6	MIX down
7901748	NM_001113411 // FGGY // FGGY carbohydrate kinase domain containing // 1p32.1 // 55277 /	FGGY	NM_001113411	0.000793623	0.0127737	-1.4	0.0739823	-1.2	0.00102607	-1.6	MIX down
8088458	NM_001166243 // FHIT // fragile histidine triad // 3p14.2 // 2272 /// NM_002012 // FHIT	FHIT	NM_001166243	0.000510433	0.139045	-1.1	0.0327966	-1.2	0.000796301	-1.6	MIX down
8013788	NM_004475 // FLOT2 // flotillin 2 // 17q11.2 // 2319 /// XM_005257950 // FLOT2 // floti	FLOT2	NM_004475	0.000615276	0.08253	-1.2	0.0243125	-1.4	0.000801033	-1.9	MIX down
7974316	NM_001042481 // FRMD6 // FERM domain containing 6 // 14q22.1 // 122786 /// NM_001267046	FRMD6	NM_001042481	0.000737523	0.0306047	-1.3	0.0543463	-1.2	0.000837499	-1.6	MIX down
8124654	NM_001470 // GABBR1 // gamma-aminobutyric acid (GABA) B receptor, 1 // 6p21.31 // 2550	GABBR1	NM_001470	0.00132778	0.194093	-1	0.0787534	-1.2	0.00222078	-1.5	MIX down
8088958	NM_000158 // GBE1 // glucan (1,4-alpha-), branching enzyme 1 // 3p12.3 // 2632 /// ENST	GBE1	NM_000158	0.000997	0.0538498	-1.2	0.0250572	-1.4	0.0011452	-1.7	MIX down
7983890	NM_001018090 // GCOM1 // GRINL1A complex locus 1 // 15q21.3 // 145781 /// NM_001018091	GCOM1	NM_001018090	0.00063941	0.0766358	1.4	0.0690085	-1.4	0.00350365	-2.1	MIX down
8020164	NM_001142339 // GNAL // guanine nucleotide binding protein (G protein), alpha activatin	GNAL	NM_001142339	0.00125988	0.126527	-1.1	0.110854	-1.2	0.00167126	-1.9	MIX down
7974341	NM_001243773 // GNG2 // guanine nucleotide binding protein (G protein), gamma 2 // 14q2	GNG2	NM_001243773	0.00153438	0.0426491	-1.4	0.0365658	-1.4	0.00153379	-1.9	MIX down
7940673	NM_012202 // GNG3 // guanine nucleotide binding protein (G protein), gamma 3 // 11p11 /	GNG3	NM_012202	0.00180904	0.0112613	-1.4	0.0173635	-1.4	0.00269112	-1.5	MIX down
7969626	NM_180989 // GPR180 // G protein-coupled receptor 180 // 13q32.1 // 160897 /// ENST0000	GPR180	NM_180989	0.000849884	0.00886271	-1.4	0.061139	-1.2	0.00112881	-1.6	MIX down
8109383	NM_000827 // GRIA1 // glutamate receptor, ionotropic, AMPA 1 // 5q31.1 // 2890 /// NM_0	GRIA1	NM_000827	0.00184363	0.0364894	-1.3	0.0257033	-1.4	0.00193363	-1.7	MIX down
8089801	NM_001146156 // GSK3B // glycogen synthase kinase 3 beta // 3q13.3 // 2932 /// NM_00209	GSK3B	NM_001146156	0.000630987	0.00451587	-1.4	0.00944757	-1.4	0.000997431	-1.5	MIX down
7938762	NM_001142307 // GTF2H1 // general transcription factor IIH subunit 1 // 11p15.1-p14 //	GTF2H1	NM_001142307	0.000552989	0.00577657	-1.4	0.00961274	-1.4	0.00078133	-1.6	MIX down
7910241	NM_000858 // GUK1 // guanylate kinase 1 // 1q32-q41 // 2987 /// NM_001159390 // GUK1 //	GUK1	NM_000858	0.000246903	0.0849787	-1.1	0.0263474	-1.2	0.000363415	-1.5	MIX down
8131631	NM_001204144 // HDAC9 // histone deacetylase 9 // 7p21.1 // 9734 /// NM_001204145 // HD	HDAC9	NM_001204144	0.000234972	0.00226424	-1.4	0.0063315	-1.4	0.000350824	-1.6	MIX down
7991070	NM_016073 // HDGFRP3 // hepatoma-derived growth factor, related protein 3 // 15q25.2 //	HDGFRP3	NM_016073	0.00114596	0.0249697	-1.3	0.122933	-1.1	0.00151147	-1.6	MIX down
8113873	NM_005340 // HINT1 // histidine triad nucleotide binding protein 1 // 5q31.2 // 3094 //	HINT1	NM_005340	0.000630987	0.00610274	-1.4	0.0217711	-1.3	0.00080705	-1.5	MIX down
8040238	NM_001258357 // HPCAL1 // hippocalcin-like 1 // 2p25.1 // 3241 /// NM_001258358 // HPCA	HPCAL1	NM_001258357	0.000677549	0.0122047	-1.4	0.0194897	-1.4	0.000803347	-1.7	MIX down
7952069	NM_001168618 // IFT46 // intraflagellar transport 46 // 11q23.3 // 56912 /// NM_020153	IFT46	NM_001168618	0.00142276	0.18617	1	0.0963905	-1.2	0.0029723	-1.6	MIX down
8062748	NM_001303458 // IFT52 // intraflagellar transport 52 // --- // 51098 /// NM_001303459 /	IFT52	NM_001303458	0.000659453	0.0119979	-1.3	0.012424	-1.4	0.000828132	-1.6	MIX down
7902205	NM_001258214 // IL12RB2 // interleukin 12 receptor, beta 2 // 1p31.3-p31.2 // 3595 ///	IL12RB2	NM_001258214	0.000284165	0.00563115	-1.4	0.122122	-1.1	0.000525714	-1.7	MIX down
7969703	NM_002271 // IPO5 // importin 5 // 13q32.2 // 3843 /// XM_005254052 // IPO5 // importin	IPO5	NM_002271	0.000282696	0.00209842	-1.4	0.016709	-1.3	0.000427334	-1.5	MIX down
8089954	NM_001023570 // IQCB1 // IQ motif containing B1 // 3q13.33|3q21.1 // 9657 /// NM_001023	IQCB1	NM_001023570	0.000483862	0.0465933	-1.2	0.189223	-1	0.000831061	-1.6	MIX down
8078619	NM_002207 // ITGA9 // integrin alpha 9 // 3p21.3 // 3680 /// ENST00000264741 // ITGA9 /	ITGA9	NM_002207	0.00011578	0.00163404	-1.4	0.00304805	-1.4	0.000186002	-1.6	MIX down
8067626	NM_004518 // KCNQ2 // potassium channel, voltage gated KQT-like subfamily Q, member 2 /	KCNQ2	NM_004518	0.000252727	0.0160996	-1.3	0.0576778	-1.2	0.000341948	-1.6	MIX down
7999642	NM_001184998 // KIAA0430 // KIAA0430 // 16p13.11 // 9665 /// NM_001184999 // KIAA0430 /	KIAA0430	NM_001184998	0.000282696	0.104742	-1.1	0.0263734	-1.3	0.000433407	-1.9	MIX down
8011945	NM_014804 // KIAA0753 // KIAA0753 // 17p13.1 // 9851 /// XM_006721611 // KIAA0753 // KI	KIAA0753	NM_014804	0.000228528	0.00659324	-1.3	0.0185806	-1.2	0.000312324	-1.6	MIX down
7962274	NM_001173463 // KIF21A // kinesin family member 21A // 12q12 // 55605 /// NM_001173464	KIF21A	NM_001173463	0.00138472	0.0347513	-1.3	0.0334515	-1.4	0.00141168	-1.8	MIX down
7977127	NM_001130107 // KLC1 // kinesin light chain 1 // 14q32.3 // 3831 /// NM_005552 // KLC1	KLC1	NM_001130107	0.000697849	0.00515005	-1.4	0.0133971	-1.3	0.00101815	-1.5	MIX down
8045539	NM_001032998 // KYNU // kynureninase // 2q22.2 // 8942 /// NM_001199241 // KYNU // kynu	KYNU	NM_001032998	0.000414944	0.0542656	1.3	0.189894	-1	0.00230864	-1.6	MIX down
8097388	NM_001278604 // LARP1B // La ribonucleoprotein domain family, member 1B // 4q28.2 // 55	LARP1B	NM_001278604	0.00138014	0.0123323	-1.4	0.139086	-1.1	0.00248791	-1.5	MIX down
7931728	NM_015155 // LARP4B // La ribonucleoprotein domain family, member 4B // 10p15.3 // 2318	LARP4B	NM_015155	0.000614883	0.0109559	-1.3	0.00879643	-1.4	0.000826547	-1.5	MIX down
8041212	NM_001002257 // LCLAT1 // lysocardiolipin acyltransferase 1 // 2p23.1 // 253558 /// NM_	LCLAT1	NM_001002257	0.000955154	0.042068	-1.3	0.111369	-1.1	0.00120434	-1.7	MIX down
7938777	NM_001135239 // LDHA // lactate dehydrogenase A // 11p15.4 // 3939 /// NM_001165414 //	LDHA	NM_001135239	0.000625175	0.0101825	-1.4	0.017225	-1.4	0.000761887	-1.7	MIX down
8144089	NM_022458 // LMBR1 // limb development membrane protein 1 // 7q36 // 64327 /// XM_00524	LMBR1	NM_022458	0.000792382	0.00592562	-1.4	0.0479438	-1.2	0.00114175	-1.6	MIX down
8149399	NM_152271 // LONRF1 // LON peptidase N-terminal domain and ring finger 1 // 8p23.1 // 9	LONRF1	NM_152271	0.0007039	0.0062743	-1.4	0.0249549	-1.3	0.0009194	-1.5	MIX down
7902235	NM_020794 // LRRC7 // leucine rich repeat containing 7 // 1p31.1 // 57554 /// XM_011541	LRRC7	NM_020794	0.00108169	0.0197536	-1.3	0.0273434	-1.3	0.00118064	-1.6	MIX down
7954810	NM_198578 // LRRK2 // leucine-rich repeat kinase 2 // 12q12 // 120892 /// XM_005268629	LRRK2	NM_198578	0.000864862	0.021801	-1.3	0.170076	-1.1	0.00145541	-1.6	MIX down
7965627	NM_000895 // LTA4H // leukotriene A4 hydrolase // 12q22 // 4048 /// NM_001256643 // LTA	LTA4H	NM_000895	0.000438199	0.00351981	-1.4	0.0221627	-1.3	0.000626105	-1.6	MIX down
8143132	NM_001128619 // LUZP6 // leucine zipper protein 6 // 7q33 // 767558 /// NM_145808 // MT	LUZP6	NM_001128619	0.00131949	0.0106183	-1.4	0.0203938	-1.4	0.00165691	-1.6	MIX down
8123728	NM_001164840 // LYRM4 // LYR motif containing 4 // 6p25.1 // 57128 /// NM_001164841 //	LYRM4	NM_001164840	0.0011666	0.0126423	-1.4	0.0455042	-1.2	0.00134142	-1.6	MIX down
7961365	NM_018050 // MANSC1 // MANSC domain containing 1 // 12p13.2 // 54682 /// ENST0000039634	MANSC1	NM_018050	0.000730271	0.00858282	-1.4	0.011655	-1.4	0.000992192	-1.6	MIX down
8045349	NM_002410 // MGAT5 // mannosyl (alpha-1,6-)-glycoprotein beta-1,6-N-acetyl-glucosaminyl	MGAT5	NM_002410	0.000858138	0.0174213	-1.4	0.0165126	-1.4	0.00100425	-1.7	MIX down
8112020	NM_004531 // MOCS2 // molybdenum cofactor synthesis 2 // 5q11 // 4338 /// NM_176806 //	MOCS2	NM_004531	0.00145608	0.0174753	-1.4	0.0234473	-1.4	0.00161661	-1.6	MIX down
7911559	NM_017971 // MRPL20 // mitochondrial ribosomal protein L20 // 1p36.3-p36.2 // 55052 ///	MRPL20	NM_017971	0.0002947	0.0122232	-1.3	0.00810225	-1.4	0.000397786	-1.7	MIX down
8126394	NM_018141 // MRPS10 // mitochondrial ribosomal protein S10 // 6p21.1 // 55173 /// XM_00	MRPS10	NM_018141	0.00200425	0.0101438	-1.4	0.0405283	-1.3	0.00265771	-1.5	MIX down
8016870	NM_016070 // MRPS23 // mitochondrial ribosomal protein S23 // 17q22-q23 // 51649 /// EN	MRPS23	NM_016070	0.00163738	0.012388	-1.4	0.0362088	-1.3	0.00192855	-1.6	MIX down
8118259	NM_002441 // MSH5 // mutS homolog 5 // 6p21.3 // 4439 /// NM_025259 // MSH5 // mutS hom	MSH5	NM_002441	0.000388734	0.068489	-1.3	0.0404901	-1.4	0.000529737	-2.2	MIX down
7989708	NM_139242 // MTFMT // mitochondrial methionyl-tRNA formyltransferase // 15q22.31 // 123	MTFMT	NM_139242	0.000365184	0.00214542	-1.4	0.0146455	-1.3	0.000595088	-1.5	MIX down
7972069	NM_015057 // MYCBP2 // MYC binding protein 2, E3 ubiquitin protein ligase // 13q22 // 2	MYCBP2	NM_015057	0.000686198	0.00446329	-1.4	0.0145433	-1.4	0.00102803	-1.5	MIX down
8141669	NM_198571 // NAT16 // N-acetyltransferase 16 (GCN5-related, putative) // 7q22.1 // 3756	NAT16	NM_198571	0.000272978	0.0235998	-1.2	0.038819	-1.2	0.000357753	-1.6	MIX down
7980955	NM_004545 // NDUFB1 // NADH dehydrogenase (ubiquinone) 1 beta subcomplex, 1, 7kDa // 14	NDUFB1	NM_004545	0.000839266	0.00996377	-1.3	0.0197805	-1.3	0.00101754	-1.5	MIX down
8047372	NM_001257102 // NDUFB3 // NADH dehydrogenase (ubiquinone) 1 beta subcomplex, 3, 12kDa /	NDUFB3	NM_001257102	0.00129077	0.0268761	-1.3	0.0464923	-1.3	0.00131959	-1.7	MIX down
8081945	NM_001168331 // NDUFB4 // NADH dehydrogenase (ubiquinone) 1 beta subcomplex, 4, 15kDa /	NDUFB4	NM_001168331	0.00166518	0.0195247	-1.3	0.0316045	-1.3	0.00175721	-1.5	MIX down
8160587	NM_001199987 // NDUFB6 // NADH dehydrogenase (ubiquinone) 1 beta subcomplex, 6, 17kDa /	NDUFB6	NM_001199987	0.00070804	0.0138949	-1.4	0.0605312	-1.2	0.000870048	-1.7	MIX down
7900228	NM_001184979 // NDUFS5 // NADH dehydrogenase (ubiquinone) Fe-S protein 5, 15kDa (NADH-c	NDUFS5	NM_001184979	0.00038004	0.0043266	-1.4	0.0135889	-1.3	0.000510214	-1.6	MIX down
8001197	NM_001201477 // NETO2 // neuropilin (NRP) and tolloid (TLL)-like 2 // 16q11 // 81831 //	NETO2	NM_001201477	0.00139318	0.0346474	-1.4	0.0380698	-1.4	0.00141008	-1.9	MIX down
8105663	NM_020726 // NLN // neurolysin (metallopeptidase M3 family) // 5q12.3 // 57486 /// XM_0	NLN	NM_020726	0.00124672	0.0143861	-1.3	0.0124284	-1.4	0.00174303	-1.5	MIX down
7911178	NM_001079821 // NLRP3 // NLR family, pyrin domain containing 3 // 1q44 // 114548 /// NM	NLRP3	NM_001079821	0.000506148	0.0465562	-1.2	0.00751943	-1.4	0.000791611	-1.6	MIX down
8008517	NM_000269 // NME1 // NME/NM23 nucleoside diphosphate kinase 1 // 17q21.3 // 4830 /// NM	NME1	NM_000269	0.000364155	0.00822499	-1.4	0.0206175	-1.3	0.000452151	-1.8	MIX down
8161839	NM_001127603 // NMRK1 // nicotinamide riboside kinase 1 // 9q21.13 // 54981 /// NM_0178	NMRK1	NM_001127603	0.000905721	0.0962726	-1.2	0.0840614	-1.2	0.0011584	-1.9	MIX down
8009366	NM_001303272 // NOL11 // nucleolar protein 11 // 17q24.2 // 25926 /// NM_015462 // NOL1	NOL11	NM_001303272	0.000877938	0.0159549	-1.3	0.0389863	-1.2	0.000992192	-1.6	MIX down
8114814	NM_000176 // NR3C1 // nuclear receptor subfamily 3, group C, member 1 (glucocorticoid r	NR3C1	NM_000176	0.00068994	0.0162736	-1.3	0.162442	-1.1	0.00120972	-1.5	MIX down
8111629	NM_001278312 // NUP155 // nucleoporin 155kDa // 5p13.1 // 9631 /// NM_004298 // NUP155	NUP155	NM_001278312	0.000299902	0.00303805	-1.4	0.0195579	-1.3	0.000424987	-1.6	MIX down
7965855	NM_024057 // NUP37 // nucleoporin 37kDa // 12q23.2 // 79023 /// XM_005269144 // NUP37 /	NUP37	NM_024057	0.0013905	0.0289983	-1.4	0.173488	1.1	0.00475853	-1.6	MIX down
8055645	NM_001190879 // ORC4 // origin recognition complex subunit 4 // 2q22-q23 // 5000 /// NM	ORC4	NM_001190879	0.000668239	0.0288528	-1.4	0.0685578	-1.3	0.000801033	-2	MIX down
7965064	NM_001003712 // OSBPL8 // oxysterol binding protein-like 8 // 12q14 // 114882 /// NM_02	OSBPL8	NM_001003712	0.00071584	0.00695065	-1.4	0.0576523	-1.2	0.00100393	-1.5	MIX down
8105191	NM_001178055 // PARP8 // poly(ADP-ribose) polymerase family member 8 // 5q11.1 // 79668	PARP8	NM_001178055	0.00030798	0.0309921	-1.2	0.114341	-1.1	0.000475542	-1.5	MIX down
7958152	NM_002629 // PGAM1 // phosphoglycerate mutase 1 (brain) // 10q25.3 // 5223 /// ENST0000	PGAM1	NM_002629	0.000744062	0.00834871	-1.4	0.0113092	-1.4	0.00102607	-1.6	MIX down
8075130	NM_001284277 // PITPNB // phosphatidylinositol transfer protein, beta // 22q12.1 // 237	PITPNB	NM_001284277	0.000989039	0.0155761	-1.3	0.0280385	-1.3	0.00111161	-1.5	MIX down
7903214	NM_001166252 // PLPPR4 // phospholipid phosphatase related 4 // 1p21.2 // 9890 /// NM_0	PLPPR4	NM_001166252	0.00141264	0.0681427	-1.2	0.0200425	-1.4	0.00174991	-1.6	MIX down
8146198	NM_002690 // POLB // polymerase (DNA directed), beta // 8p11.2 // 5423 /// XM_005273535	POLB	NM_002690	0.000438801	0.00350321	-1.4	0.00714548	-1.4	0.000706781	-1.5	MIX down
8027390	NM_006627 // POP4 // POP4 homolog, ribonuclease P/MRP subunit // 19q12 // 10775 /// NR_	POP4	NM_006627	0.00166205	0.0134888	-1.4	0.0629315	-1.2	0.002003	-1.5	MIX down
7934133	NM_021129 // PPA1 // pyrophosphatase (inorganic) 1 // 10q11.1-q24 // 5464 /// ENST00000	PPA1	NM_021129	0.000775384	0.00702659	-1.4	0.07836	-1.2	0.00118887	-1.5	MIX down
7908879	NM_001304331 // PPFIA4 // protein tyrosine phosphatase, receptor type, f polypeptide (P	PPFIA4	NM_001304331	0.000779878	0.14758	-1.1	0.167204	1.1	0.00205239	-1.7	MIX down
8132642	NM_001300981 // PPIA // peptidylprolyl isomerase A (cyclophilin A) // 7p13 // 5478 ///	PPIA	NM_001300981	0.000474869	0.00365488	-1.4	0.0113375	-1.4	0.000704263	-1.6	MIX down
8030881	NM_014225 // PPP2R1A // protein phosphatase 2, regulatory subunit A, alpha // 19q13.41	PPP2R1A	NM_014225	0.000786465	0.0174884	-1.3	0.0363806	-1.3	0.000884036	-1.7	MIX down
7915286	NM_000310 // PPT1 // palmitoyl-protein thioesterase 1 // 1p32 // 5538 /// NM_001142604	PPT1	NM_000310	0.000937807	0.00615868	-1.4	0.0269849	-1.3	0.00128684	-1.5	MIX down
7897044	NM_001033581 // PRKCZ // protein kinase C, zeta // 1p36.33-p36.2 // 5590 /// NM_0010335	PRKCZ	NM_001033581	0.000821732	0.024099	-1.3	0.0505492	-1.2	0.0009194	-1.5	MIX down
8150599	NM_001081640 // PRKDC // protein kinase, DNA-activated, catalytic polypeptide // 8q11 /	PRKDC	NM_001081640	0.000323554	0.00399532	-1.3	0.0054787	-1.4	0.000508837	-1.5	MIX down
8145854	NM_007198 // PROSC // proline synthetase co-transcribed homolog (bacterial) // 8p11.2 /	PROSC	NM_007198	0.000625175	0.081893	-1.2	0.0741628	-1.2	0.000807599	-1.7	MIX down
8161865	NM_001308047 // PRUNE2 // prune homolog 2 (Drosophila) // 9q21.2 // 158471 /// NM_00130	PRUNE2	NM_001308047	0.000592744	0.0503277	-1.4	0.100443	1.2	0.00260291	-1.9	MIX down
7985202	NM_001102667 // PSMA4 // proteasome subunit alpha 4 // 15q25.1 // 5685 /// NM_001102668	PSMA4	NM_001102667	0.000618706	0.0106043	-1.4	0.0367564	-1.2	0.000754827	-1.6	MIX down
8006812	NM_002795 // PSMB3 // proteasome subunit beta 3 // 17q12 // 5691 /// NR_104194 // PSMB3	PSMB3	NM_002795	0.000257493	0.00255671	-1.4	0.00426571	-1.4	0.000424987	-1.6	MIX down
7947867	NM_002804 // PSMC3 // proteasome 26S subunit, ATPase 3 // 11p11.2 // 5702 /// XM_011520	PSMC3	NM_002804	0.000107304	0.102431	-1.1	0.0110898	-1.3	0.000185216	-1.7	MIX down
8174379	NM_002814 // PSMD10 // proteasome 26S subunit, non-ATPase 10 // Xq22.3 // 5716 /// NM_1	PSMD10	NM_002814	0.000630987	0.0313445	-1.3	0.140777	-1.1	0.0009194	-1.6	MIX down
8163795	NM_001270427 // PSMD5 // proteasome 26S subunit, non-ATPase 5 // 9q33.2 // 5711 /// NM_	PSMD5	NM_001270427	0.000796261	0.0864429	-1.3	0.142664	1.1	0.00237111	-2	MIX down
8028380	NM_002812 // PSMD8 // proteasome 26S subunit, non-ATPase 8 // 19q13.2 // 5714 /// ENST0	PSMD8	NM_002812	0.000309932	0.00375623	-1.3	0.0116038	-1.3	0.000424987	-1.5	MIX down
8163402	NM_001163788 // PTBP3 // polypyrimidine tract binding protein 3 // 9q32 // 9991 /// NM_	PTBP3	NM_001163788	0.000602803	0.0121496	-1.3	0.0174463	-1.3	0.000739108	-1.5	MIX down
8120431	NM_003463 // PTP4A1 // protein tyrosine phosphatase type IVA, member 1 // 6q12 // 7803	PTP4A1	NM_003463	0.000400085	0.00447142	-1.4	0.00995655	-1.4	0.000559442	-1.6	MIX down
7943882	NM_000317 // PTS // 6-pyruvoyltetrahydropterin synthase // 11q22.3 // 5805 /// XM_01154	PTS	NM_000317	0.00170528	0.0274777	-1.4	0.12464	-1.2	0.00217419	-1.8	MIX down
7984289	NM_001206836 // RAB11A // RAB11A, member RAS oncogene family // 15q22.31 // 8766 /// NM	RAB11A	NM_001206836	0.000779792	0.00706994	-1.4	0.0240306	-1.3	0.000998791	-1.5	MIX down
7926836	NM_001256410 // RAB18 // RAB18, member RAS oncogene family // 10p12.1 // 22931 /// NM_0	RAB18	NM_001256410	0.000793448	0.03512	-1.2	0.118303	-1.1	0.00106177	-1.5	MIX down
8026122	NM_001270362 // RAD23A // RAD23 homolog A, nucleotide excision repair protein // 19p13.	RAD23A	NM_001270362	0.000272978	0.0160203	-1.2	0.00370231	-1.4	0.000468098	-1.5	MIX down
7959882	NM_001300796 // RAN // RAN, member RAS oncogene family // 12q24.3 // 5901 /// NM_001300	RAN	NM_001300796	0.00152282	0.00754242	-1.4	0.0388151	-1.3	0.00217495	-1.5	MIX down
7949104	NM_001098670 // RASGRP2 // RAS guanyl releasing protein 2 (calcium and DAG-regulated) /	RASGRP2	NM_001098670	0.00131545	0.0154729	-1.4	0.0607047	-1.2	0.00150361	-1.6	MIX down
8108927	NM_018989 // RBM27 // RNA binding motif protein 27 // 5q32 // 54439 /// XM_005268466 //	RBM27	NM_018989	0.00071584	0.0241521	-1.4	0.0699931	-1.2	0.000858127	-1.9	MIX down
8101013	NM_001009922 // RCHY1 // ring finger and CHY zinc finger domain containing 1, E3 ubiqui	RCHY1	NM_001009922	0.00062082	0.0171822	-1.3	0.0787534	-1.2	0.000791384	-1.6	MIX down
8120613	NM_001168407 // RIMS1 // regulating synaptic membrane exocytosis 1 // 6q12-q13 // 22999	RIMS1	NM_001168407	0.00046937	0.00523223	-1.4	0.0155736	-1.3	0.000626462	-1.6	MIX down
8050079	NM_001286834 // RNASEH1 // ribonuclease H1 // 2p25 // 246243 /// NM_001286837 // RNASEH	RNASEH1	NM_001286834	0.000582	0.0240631	-1.3	0.0152495	-1.4	0.000720149	-1.7	MIX down
7952453	NM_001301088 // ROBO4 // roundabout guidance receptor 4 // 11q24.2 // 54538 /// NM_0190	ROBO4	NM_001301088	0.00109186	0.061047	-1.3	0.0343548	-1.4	0.00121439	-1.8	MIX down
7999217	NM_024589 // ROGDI // rogdi homolog // 16p13.3 // 79641 /// NR_046480 // ROGDI // rogdi	ROGDI	NM_024589	0.00117541	0.0203117	-1.4	0.159657	-1.1	0.00195794	-1.7	MIX down
8004133	NM_001033002 // RPAIN // RPA interacting protein // 17p13.2 // 84268 /// NM_001160243 /	RPAIN	NM_001033002	0.000202243	0.00263599	-1.4	0.0472359	-1.2	0.000324079	-1.7	MIX down
8118974	NM_007104 // RPL10A // ribosomal protein L10a // 6p21.31 // 4736 /// ENST00000322203 //	RPL10A	NM_007104	0.000618706	0.0265411	-1.2	0.0357612	-1.2	0.000728122	-1.6	MIX down
7966996	NM_001002 // RPLP0 // ribosomal protein, large, P0 // 12q24.2 // 6175 /// NM_053275 //	RPLP0	NM_001002	0.000107304	0.113295	-1.1	0.0315773	-1.2	0.000186002	-1.6	MIX down
7937476	NM_001004 // RPLP2 // ribosomal protein, large, P2 // 11p15.5 // 6181 /// ENST000003211	RPLP2	NM_001004	0.000558023	0.186899	1	0.205733	1	0.00151524	-1.5	MIX down
8171762	NM_004586 // RPS6KA3 // ribosomal protein S6 kinase, 90kDa, polypeptide 3 // Xp22.2-p22	RPS6KA3	NM_004586	0.000630987	0.00944872	-1.4	0.0202773	-1.3	0.000767206	-1.6	MIX down
7946211	NM_015324 // RRP8 // ribosomal RNA processing 8, methyltransferase, homolog (yeast) //	RRP8	NM_015324	0.000898217	0.182338	1	0.0562108	-1.2	0.0020381	-1.5	MIX down
7989013	NM_016304 // RSL24D1 // ribosomal L24 domain containing 1 // 15q21 // 51187 /// ENST000	RSL24D1	NM_016304	0.000906591	0.0152182	-1.3	0.0559264	-1.2	0.00107043	-1.5	MIX down
7944656	NM_001024956 // SC5D // sterol-C5-desaturase // 11q23.3 // 6309 /// NM_006918 // SC5D /	SC5D	NM_001024956	0.000896987	0.0612487	-1.2	0.176775	-1	0.00139008	-1.5	MIX down
8101376	NM_001077206 // SEC31A // SEC31 homolog A, COPII coat complex component // 4q21.22 // 2	SEC31A	NM_001077206	0.000290514	0.00478177	-1.3	0.0113532	-1.3	0.000387751	-1.6	MIX down
8177658	NM_001178087 // SERF1B // small EDRK-rich factor 1B (centromeric) // 5q13.2 // 728492 /	SERF1B	NM_001178087	0.000277052	0.00450632	-1.4	0.0222915	-1.3	0.000369695	-1.6	MIX down
8003667	NM_002615 // SERPINF1 // serpin peptidase inhibitor, clade F (alpha-2 antiplasmin, pigm	SERPINF1	NM_002615	0.000341815	0.00925303	-1.4	0.0180203	-1.4	0.000424987	-1.9	MIX down
8171684	NM_001024666 // SH3KBP1 // SH3-domain kinase binding protein 1 // Xp22.1-p21.3 // 30011	SH3KBP1	NM_001024666	0.000228939	0.0160522	-1.2	0.0194897	-1.2	0.000312324	-1.5	MIX down
8138689	NM_001303468 // SKAP2 // src kinase associated phosphoprotein 2 // 7p15.2 // 8935 /// N	SKAP2	NM_001303468	0.0007453	0.0358638	-1.2	0.0604734	-1.2	0.000859203	-1.5	MIX down
8098904	NM_001306074 // SLBP // stem-loop binding protein // 4p16.3 // 7884 /// NM_001306075 //	SLBP	NM_001306074	0.00100004	0.0103639	-1.4	0.039446	-1.3	0.00121042	-1.6	MIX down
8127549	NM_012434 // SLC17A5 // solute carrier family 17 (acidic sugar transporter), member 5 /	SLC17A5	NM_012434	0.000308211	0.00598577	-1.4	0.0739277	-1.1	0.000473823	-1.6	MIX down
8154135	NM_004170 // SLC1A1 // solute carrier family 1 (neuronal/epithelial high affinity gluta	SLC1A1	NM_004170	0.000963716	0.0293362	-1.3	0.046402	-1.2	0.00104738	-1.6	MIX down
8099912	NM_174921 // SMIM14 // small integral membrane protein 14 // 4p14 // 201895 /// XM_0115	SMIM14	NM_174921	0.000277052	0.00365488	-1.3	0.00782406	-1.3	0.000385203	-1.5	MIX down
8160622	NM_018225 // SMU1 // smu-1 suppressor of mec-8 and unc-52 homolog (C. elegans) // 9p12	SMU1	NM_018225	0.0011039	0.0356295	-1.2	0.0833301	-1.1	0.00124705	-1.5	MIX down
7914334	NM_004814 // SNRNP40 // small nuclear ribonucleoprotein, U5 40kDa subunit // 1p35.2 //	SNRNP40	NM_004814	0.00131062	0.0394763	-1.3	0.018155	-1.4	0.00152208	-1.6	MIX down
8028311	NM_001166103 // SPINT2 // serine peptidase inhibitor, Kunitz type, 2 // 19q13.1 // 1065	SPINT2	NM_001166103	0.00100194	0.0358265	-1.3	0.0235972	-1.4	0.00111891	-1.7	MIX down
7982564	NM_152594 // SPRED1 // sprouty-related, EVH1 domain containing 1 // 15q14 // 161742 ///	SPRED1	NM_152594	8.42483e-05	0.193867	-1	0.104237	1.1	0.000254825	-1.7	MIX down
8136631	NM_001256510 // SSBP1 // single-stranded DNA binding protein 1, mitochondrial // 7q34 /	SSBP1	NM_001256510	0.000630987	0.0450418	-1.2	0.0163741	-1.3	0.000788762	-1.5	MIX down
8023121	NM_001307986 // ST8SIA5 // ST8 alpha-N-acetyl-neuraminide alpha-2,8-sialyltransferase 5	ST8SIA5	NM_001307986	0.00103037	0.00987683	-1.4	0.0169598	-1.4	0.0013065	-1.6	MIX down
8132376	NM_032016 // STARD3NL // STARD3 N-terminal like // 7p14-p13 // 83930 /// XM_005249880 /	STARD3NL	NM_032016	0.00113576	0.0179901	-1.3	0.0670611	-1.2	0.00129219	-1.5	MIX down
8113491	NM_001308056 // STARD4 // StAR-related lipid transfer domain containing 4 // 5q22.1 //	STARD4	NM_001308056	0.0002947	0.0593882	-1.2	0.03641	-1.3	0.00041104	-2	MIX down
8048505	NM_001008910 // STK16 // serine/threonine kinase 16 // 2q35 // 8576 /// NR_026909 // ST	STK16	NM_001008910	0.000480835	0.0114961	-1.4	0.152285	-1.1	0.000829865	-1.7	MIX down
8066822	NM_001161841 // SULF2 // sulfatase 2 // 20q13.12 // 55959 /// NM_018837 // SULF2 // sul	SULF2	NM_001161841	0.00053609	0.0610122	-1.2	0.0305867	-1.2	0.000687279	-1.6	MIX down
8163383	NM_001282640 // SUSD1 // sushi domain containing 1 // 9q31.3-q33.1 // 64420 /// NM_0012	SUSD1	NM_001282640	0.000430224	0.033054	-1.2	0.00880662	-1.4	0.000605231	-1.5	MIX down
7924508	NM_001037175 // SUSD4 // sushi domain containing 4 // 1q41 // 55061 /// NM_017982 // SU	SUSD4	NM_001037175	0.000309932	0.0108055	-1.3	0.0241183	-1.2	0.00039896	-1.5	MIX down
7992447	NM_004209 // SYNGR3 // synaptogyrin 3 // 16p13 // 9143 /// ENST00000248121 // SYNGR3 //	SYNGR3	NM_004209	0.00155183	0.027355	-1.3	0.0442912	-1.2	0.00155513	-1.5	MIX down
8006030	NM_020791 // TAOK1 // TAO kinase 1 // 17q11.2 // 57551 /// NM_025142 // TAOK1 // TAO ki	TAOK1	NM_020791	0.000500173	0.00371053	-1.4	0.0289583	-1.2	0.000745921	-1.5	MIX down
8065018	NM_017714 // TASP1 // taspase 1 // 20p12.1 // 55617 /// XM_006723589 // TASP1 // taspas	TASP1	NM_017714	0.000438801	0.0540303	-1.2	0.00968253	-1.4	0.000657421	-1.6	MIX down
8122182	NM_001253676 // TBPL1 // TBP-like 1 // 6q23.2 // 9519 /// NM_004865 // TBPL1 // TBP-lik	TBPL1	NM_001253676	0.00122944	0.0331847	-1.3	0.109862	-1.1	0.00148093	-1.5	MIX down
8069880	NM_003253 // TIAM1 // T-cell lymphoma invasion and metastasis 1 // 21q22.11 // 7074 ///	TIAM1	NM_003253	0.000792382	0.127898	-1.1	0.0214599	-1.3	0.00124945	-1.5	MIX down
8041570	NM_001167959 // TMEM178A // transmembrane protein 178A // 2p22.1 // 130733 /// NM_15239	TMEM178A	NM_001167959	0.000410159	0.00350939	-1.4	0.0100266	-1.3	0.00060023	-1.5	MIX down
8058258	NM_001044385 // TMEM237 // transmembrane protein 237 // 2q33.2 // 65062 /// NM_152388 /	TMEM237	NM_001044385	0.000572229	0.00998747	-1.4	0.0181629	-1.3	0.000706267	-1.6	MIX down
7948606	NM_014206 // TMEM258 // transmembrane protein 258 // 11q12.2 // 746 /// ENST00000257262	TMEM258	NM_014206	0.000972536	0.0139085	-1.3	0.0217061	-1.3	0.00113112	-1.5	MIX down
8151756	NM_018710 // TMEM55A // transmembrane protein 55A // 8q21.3 // 55529 /// XM_011517152 /	TMEM55A	NM_018710	0.00194506	0.0203487	-1.3	0.0495629	-1.2	0.00202781	-1.5	MIX down
8146930	NM_001040613 // TMEM70 // transmembrane protein 70 // 8q21.11 // 54968 /// NM_017866 //	TMEM70	NM_001040613	0.00237017	0.0689906	-1.2	0.0816635	-1.2	0.00233082	-1.7	MIX down
8007594	NM_001076674 // TMUB2 // transmembrane and ubiquitin-like domain containing 2 // 17q21.	TMUB2	NM_001076674	0.000349613	0.00416347	-1.4	0.0334713	-1.3	0.000497324	-1.7	MIX down
8151475	NM_001025252 // TPD52 // tumor protein D52 // 8q21.13 // 7163 /// NM_001025253 // TPD52	TPD52	NM_001025252	0.000950626	0.0158506	-1.3	0.0236661	-1.3	0.00108146	-1.5	MIX down
7897172	NM_182752 // TPRG1L // tumor protein p63 regulated 1-like // 1p36.32 // 127262 /// ENST	TPRG1L	NM_182752	0.000578118	0.02058	-1.2	0.013336	-1.3	0.000725251	-1.5	MIX down
7997852	NM_016209 // TRAPPC2L // trafficking protein particle complex 2-like // 16q24.3 // 5169	TRAPPC2L	NM_016209	0.00130826	0.025085	-1.3	0.0435758	-1.3	0.00134364	-1.6	MIX down
7978739	NM_001079537 // TRAPPC6B // trafficking protein particle complex 6B // 14q21.1 // 12255	TRAPPC6B	NM_001079537	0.00105207	0.00730436	-1.4	0.0173635	-1.4	0.00146365	-1.6	MIX down
8124610	NM_006510 // TRIM27 // tripartite motif containing 27 // 6p22 // 5987 /// ENST000003771	TRIM27	NM_006510	0.000500173	0.0478928	-1.2	0.0406671	-1.2	0.000627644	-1.6	MIX down
8083166	NM_001251845 // TRPC1 // transient receptor potential cation channel, subfamily C, memb	TRPC1	NM_001251845	0.000434709	0.0063642	-1.4	0.0629464	-1.2	0.000626105	-1.6	MIX down
7979158	NM_001160047 // TXNDC16 // thioredoxin domain containing 16 // 14q22.1 // 57544 /// NM_	TXNDC16	NM_001160047	0.00170992	0.0830524	-1.2	0.0887307	-1.2	0.00185436	-1.7	MIX down
8082750	NM_024818 // UBA5 // ubiquitin-like modifier activating enzyme 5 // 3q22.1 // 79876 ///	UBA5	NM_024818	0.00171614	0.0164857	-1.4	0.0426055	-1.3	0.00186522	-1.6	MIX down
7965471	NM_003348 // UBE2N // ubiquitin conjugating enzyme E2N // 12q22 // 7334 /// XM_01153871	UBE2N	NM_003348	0.00138457	0.0126753	-1.4	0.0316438	-1.3	0.00157943	-1.6	MIX down
8137596	NM_014671 // UBE3C // ubiquitin protein ligase E3C // 7q36.3 // 9690 /// XM_005249564 /	UBE3C	NM_014671	0.000369032	0.0105302	-1.3	0.013243	-1.4	0.000466804	-1.7	MIX down
8127824	NM_001304437 // UBE3D // ubiquitin protein ligase E3D // 6q14.1 // 90025 /// NM_198920	UBE3D	NM_001304437	0.000327591	0.00818812	-1.4	0.0688089	-1.2	0.000469437	-1.7	MIX down
7976336	NM_175748 // UBR7 // ubiquitin protein ligase E3 component n-recognin 7 (putative) // 1	UBR7	NM_175748	0.00124061	0.032772	-1.3	0.0371141	-1.3	0.00127654	-1.6	MIX down
8015969	NM_001076683 // UBTF // upstream binding transcription factor, RNA polymerase I // 17q2	UBTF	NM_001076683	0.000127945	0.191326	-1	0.114786	-1.1	0.000323262	-1.5	MIX down
7936937	NM_000375 // UROS // uroporphyrinogen III synthase // 10q25.2-q26.3 // 7390 /// XM_0052	UROS	NM_000375	0.000668615	0.00815847	-1.3	0.0112734	-1.4	0.000894656	-1.5	MIX down
7917120	NM_015017 // USP33 // ubiquitin specific peptidase 33 // 1p31.1 // 23032 /// NM_201624	USP33	NM_015017	0.000243101	0.0033804	-1.4	0.0201041	-1.3	0.000327781	-1.7	MIX down
8176578	NM_004654 // USP9Y // ubiquitin specific peptidase 9, Y-linked // Yq11.2 // 8287 /// XM	USP9Y	NM_004654	0.000474869	0.0331132	-1.3	0.137062	1.1	0.00148099	-1.7	MIX down
8106193	NM_001284430 // UTP15 // UTP15, U3 small nucleolar ribonucleoprotein, homolog (S. cerev	UTP15	NM_001284430	0.000387282	0.00493099	-1.4	0.00694113	-1.4	0.0005683	-1.6	MIX down
7997336	NM_020927 // VAT1L // vesicle amine transport 1-like // 16q23.1 // 57687 /// ENST000003	VAT1L	NM_020927	0.00146734	0.122216	-1.1	0.0756242	-1.2	0.00180002	-1.6	MIX down
7976621	NM_003384 // VRK1 // vaccinia related kinase 1 // 14q32 // 7443 /// XM_006720247 // VRK	VRK1	NM_003384	0.000269657	0.08253	-1.1	0.0937703	-1.1	0.000424987	-1.6	MIX down
8018482	NM_012478 // WBP2 // WW domain binding protein 2 // 17q25 // 23558 /// XM_011524579 //	WBP2	NM_012478	0.000552851	0.00461021	-1.4	0.0143527	-1.3	0.000767206	-1.6	MIX down
7924582	NM_001115113 // WDR26 // WD repeat domain 26 // 1q42.13 // 80232 /// NM_025160 // WDR26	WDR26	NM_001115113	0.000499927	0.00492219	-1.4	0.107889	-1.1	0.000902901	-1.5	MIX down
7925851	NM_014023 // WDR37 // WD repeat domain 37 // 10p15.3 // 22884 /// ENST00000263150 // WD	WDR37	NM_014023	0.000409888	0.0395522	-1.2	0.036378	-1.2	0.000515477	-1.6	MIX down
7962358	NM_001190977 // YAF2 // YY1 associated factor 2 // 12q12 // 10138 /// NM_001190979 // Y	YAF2	NM_001190977	0.00038506	0.0409698	-1.2	0.166571	-1	0.000668406	-1.6	MIX down
7914563	NM_003680 // YARS // tyrosyl-tRNA synthetase // 1p35.1 // 8565 /// XM_011542347 // YARS	YARS	NM_003680	0.000752811	0.0209354	-1.3	0.0106832	-1.4	0.000997431	-1.5	MIX down
8070557	NM_001098402 // ZBTB21 // zinc finger and BTB domain containing 21 // 21q22.3 // 49854	ZBTB21	NM_001098402	0.00123448	0.0174084	-1.4	0.0160899	-1.4	0.00149684	-1.6	MIX down
7934553	NM_032772 // ZNF503 // zinc finger protein 503 // 10q22.2 // 84858 /// NR_120651 // ZNF	ZNF503	NM_032772	0.00108606	0.023087	-1.4	0.0340534	-1.4	0.00115872	-1.8	MIX down
8006627	NM_001281432 // ZNHIT3 // zinc finger, HIT-type containing 3 // 17q12 // 9326 /// NM_00	ZNHIT3	NM_001281432	0.000663116	0.0307379	-1.3	0.0599046	-1.2	0.000791112	-1.7	MIX down
7997247	NM_032268 // ZNRF1 // zinc and ring finger 1, E3 ubiquitin protein ligase // 16q23.1 //	ZNRF1	NM_032268	0.000368377	0.00454954	-1.4	0.0355623	-1.2	0.000518926	-1.6	MIX down
8055377	NM_001286568 // ZRANB3 // zinc finger, RAN-binding domain containing 3 // 2q21.3 // 840	ZRANB3	NM_001286568	0.00116212	0.0213555	-1.4	0.0447697	-1.3	0.0012432	-1.7	MIX down
