## Supplementary Table S4 for "Comparative cortical transcriptomic profiling of Alzheimer’s disease, vascular dementia and mixed dementia"

### Sheet: Upregulated
Lim et al., Comparative cortical transcriptomic profiling of Alzheimer’s disease, vascular dementia and mixed dementia
Supplementary Table S4. List of up- or downregulated DEGs-derived altered canonical pathways
AD_upregulated DEG (Top 10 most significant highlighted in yellow)
Ingenuity Canonical Pathways	-log(p-value)	Ratio	z-score	Molecules
Integrin Signaling	7.17	0.0986	4.359	ABL1,CAPN2,CAPN9,DOCK1,FNBP1,FYN,GSN,ITGA10,ITGA7,ITGAL,ITGAM,ITGB5,PIK3C2B,PLCG1,RHOC,RND2,ROCK1,TLN1,TNK2,TSPAN4,TTN
Cardiac Hypertrophy Signaling	6.29	0.0875	4.146	CACNA1S,EIF2B1,ELK1,FNBP1,GATA4,HSPB1,MAP3K14,MAP3K3,MAP3K5,MAPKAPK2,NFATC4,NOTUM,PIK3C2B,PLCD3,PLCE1,PLCG1,RHOC,RND2,ROCK1,TGFB2,TGFB3
Cardiac Hypertrophy Signaling (Enhanced)	5.7	0.0625	4.914	CACNA1S,DIAPH3,EIF2B1,ELK1,FGF1,FZD6,GATA4,HDAC1,HSPB1,ITGAL,ITGB5,MAP3K14,MAP3K20,MAP3K3,MAP3K5,MAPKAPK2,NFATC4,NOTUM,PIK3C2B,PLCD3,PLCE1,PLCG1,PRKG1,ROCK1,RYR3,SMPDL3B,TG,TGFB2,TGFB3,TNFSF13,TULP2
Semaphorin Neuronal Repulsive Signaling Pathway	4.42	0.0935	1.387	CD44,DPYSL3,FYN,ITGAL,ITGB5,PIK3C2B,PLCG1,PLXNA3,PLXNB1,PRKG1,ROCK1,SEMA5A,SEMA6B
Signaling by Rho Family GTPases	4.26	0.0711	3.873	CDH1,CDH15,CDH23,DIAPH3,ELK1,EZR,FNBP1,GFAP,IQGAP1,ITGAL,ITGB5,MAP3K20,NEDD4,PARD3,PIK3C2B,RHOC,RND2,ROCK1
Caveolar-mediated Endocytosis Signaling	4.15	0.123	NaN	ABL1,DNM2,FYN,INSR,ITGA10,ITGA7,ITGAL,ITGAM,ITGB5
Protein Kinase A Signaling	3.85	0.0576	1.789	CDC14B,CDC25A,ELK1,EYA2,GLI3,MTMR3,NFATC4,NFKBIB,NOTUM,PHKG1,PLCD3,PLCE1,PLCG1,PTPN23,PTPRU,PYGM,ROCK1,RYR3,SMPDL3B,TGFB2,TGFB3,TTN,TULP2
Molecular Mechanisms of Cancer	3.84	0.0575	NaN	ABL1,CASP7,CDC25A,CDH1,CDK18,ELK1,FNBP1,FYN,FZD6,GAB1,GAB2,HIPK2,ITGAL,ITGB5,LRP1,LRP5,MAP3K5,NFKBIB,PIK3C2B,RHOC,RND2,TGFB2,TGFB3
Apoptosis Signaling	3.77	0.1	2.121	ACIN1,CAPN2,CAPN9,CASP7,MAP3K14,MAP3K5,MAP4K4,NFKBIB,PLCG1,ROCK1
HGF Signaling	3.75	0.0917	2.828	DOCK1,ELF2,ELK1,GAB1,ITGAL,ITGB5,MAP3K14,MAP3K3,MAP3K5,PIK3C2B,PLCG1
FAK Signaling	3.63	0.0962	NaN	CAPN2,CAPN9,DOCK1,FYN,ITGAL,ITGB5,PIK3C2B,PLCG1,TLN1,TNS1
Factors Promoting Cardiogenesis in Vertebrates	3.49	0.08	3.162	FZD6,GATA4,LRP1,LRP5,NOTUM,PLCD3,PLCE1,PLCG1,ROCK1,SCN5A,TGFB2,TGFB3
Phagosome Formation	3.37	0.0827	NaN	FNBP1,ITGAL,ITGAM,ITGB5,NOTUM,PIK3C2B,PLCD3,PLCE1,PLCG1,RHOC,RND2
PKCθ Signaling in T Lymphocytes	3.36	0.0774	3	CACNA1I,CACNA1S,CACNA2D2,FYN,MAP3K14,MAP3K3,MAP3K5,NFATC4,NFKBIB,PIK3C2B,PLCG1,VAV3
Actin Cytoskeleton Signaling	3.31	0.0661	2.111	DIAPH3,DOCK1,EZR,FGF1,GSN,IQGAP1,ITGAL,ITGB5,MYH14,MYH3,PIK3C2B,ROCK1,TLN1,TTN,VAV3
PI3K Signaling in B Lymphocytes	3.23	0.0797	3.317	ABL1,ATF3,ELK1,FYN,NFATC4,NFKBIB,NOTUM,PLCD3,PLCE1,PLCG1,VAV3
Sphingosine-1-phosphate Signaling	3.22	0.0855	2.53	CASP7,FNBP1,NOTUM,PIK3C2B,PLCD3,PLCE1,PLCG1,RHOC,RND2,SMPD2
Semaphorin Signaling in Neurons	3.2	0.117	NaN	DPYSL3,FNBP1,FYN,PLXNB1,RHOC,RND2,ROCK1
Type II Diabetes Mellitus Signaling	3.13	0.0775	2	ACSBG1,CACNA1I,CACNA1S,CACNA2D2,INSR,MAP3K14,MAP3K5,NFKBIB,PIK3C2B,SLC27A6,SMPD2
Sertoli Cell-Sertoli Cell Junction Signaling	3	0.067	NaN	CDH1,CLDN7,ELK1,ITGAL,ITGB5,MAP3K14,MAP3K20,MAP3K3,MAP3K5,PRKG1,SPTA1,TGFB3,TJP2
Germ Cell-Sertoli Cell Junction Signaling	2.98	0.0702	NaN	CDH1,FNBP1,GSN,IQGAP1,MAP3K14,MAP3K3,MAP3K5,PIK3C2B,RHOC,RND2,TGFB2,TGFB3
HIPPO signaling	2.95	0.0941	-0.378	AMOT,CD44,DLG5,PARD3,PPP2R1B,TJP2,WWTR1,YAP1
Axonal Guidance Signaling	2.92	0.0486	NaN	ABL1,ADAM12,ADAMTS17,ADAMTS2,DOCK1,FYN,FZD6,GLI3,ITGAL,ITGB5,NFATC4,NOTUM,PIK3C2B,PLCD3,PLCE1,PLCG1,PLXNA3,PLXNB1,PLXNB2,PLXNB3,ROCK1,SEMA5A,SEMA6B,SRGAP1
Sperm Motility	2.91	0.0628	2.449	ABL1,ALK,DDR1,DDR2,FYN,INSR,NOTUM,PLCD3,PLCE1,PLCG1,PRKG1,PTK7,TNK2,YES1
Gα12/13 Signaling	2.84	0.0763	1	CDH1,CDH15,CDH23,ELK1,LPAR1,MAP3K5,NFKBIB,PIK3C2B,ROCK1,VAV3
Regulation of IL-2 Expression in Activated and Anergic T Lymphocytes	2.79	0.0889	NaN	ELK1,FYN,NFATC4,NFKBIB,PLCG1,TGFB2,TGFB3,VAV3
Death Receptor Signaling	2.73	0.087	1.414	ACIN1,CASP7,HSPB1,MAP3K14,MAP3K5,MAP4K4,NFKBIB,ROCK1
NGF Signaling	2.71	0.0789	2.828	ELK1,GAB1,MAP3K14,MAP3K3,MAP3K5,PIK3C2B,PLCG1,ROCK1,SMPD2
Fcγ Receptor-mediated Phagocytosis in Macrophages and Monocytes	2.67	0.0851	2.828	DOCK1,EZR,FYN,GAB2,PLCG1,TLN1,VAV3,YES1
B Cell Receptor Signaling	2.67	0.0645	2.887	ABL1,ELK1,GAB1,GAB2,INPPL1,MAP3K14,MAP3K3,MAP3K5,NFATC4,NFKBIB,PIK3C2B,VAV3
Role of NFAT in Cardiac Hypertrophy	2.62	0.0607	3.464	CACNA1I,CACNA1S,CACNA2D2,GATA4,HDAC1,NFATC4,NOTUM,PIK3C2B,PLCD3,PLCE1,PLCG1,TGFB2,TGFB3
Hepatic Fibrosis Signaling Pathway	2.62	0.0505	3.357	CACNA1S,ELK1,FNBP1,FOXO4,FZD6,GLI3,ITGAL,ITGB5,LRP5,NFKBIB,PIK3C2B,PLCG1,RHOC,RND2,ROCK1,TGFB2,TGFB3,TTN,YAP1
RhoGDI Signaling	2.61	0.0635	-3.162	ARHGAP6,CD44,CDH1,CDH15,CDH23,EZR,FNBP1,ITGAL,ITGB5,RHOC,RND2,ROCK1
PPARα/RXRα Activation	2.58	0.0628	-1.89	ABCA1,INSR,ITGB5,MAP3K14,MAP4K4,NFKBIB,NOTUM,PLCD3,PLCE1,PLCG1,TGFB2,TGFB3
April Mediated Signaling	2.56	0.125	1.342	ELK1,MAP3K14,NFATC4,NFKBIB,TNFSF13
Leukocyte Extravasation Signaling	2.54	0.0622	2.53	ABL1,ARHGAP6,CD44,CD99,CLDN7,EZR,ITGAL,ITGAM,PIK3C2B,PLCG1,ROCK1,VAV3
IL-15 Production	2.54	0.0744	3	ABL1,ALK,DDR1,DDR2,FYN,INSR,PTK7,TNK2,YES1
Senescence Pathway	2.48	0.0545	2.84	ATF3,CACNA1S,CAPN2,CAPN9,CDC25A,ELF2,FOXO4,GATA4,HIPK2,MAPKAPK2,NFATC4,PIK3C2B,PPP2R1B,TGFB2,TGFB3
Wnt/β-catenin Signaling	2.44	0.0636	-0.333	CD44,CDH1,CSNK1G2,DKK3,FZD6,HDAC1,LRP1,LRP5,PPP2R1B,TGFB2,TGFB3
Wnt/Ca+ pathway	2.4	0.0968	2.449	FZD6,NFATC4,NOTUM,PLCD3,PLCE1,PLCG1
14-3-3-mediated Signaling	2.4	0.0709	2.828	ELK1,GFAP,MAP3K5,NOTUM,PIK3C2B,PLCD3,PLCE1,PLCG1,YAP1
ERK/MAPK Signaling	2.38	0.0594	1.897	DOCK1,ELF2,ELK1,FYN,HSPB1,ITGAL,ITGB5,PIK3C2B,PLCG1,PPP2R1B,TLN1,VRK2
Cellular Effects of Sildenafil (Viagra)	2.31	0.0687	NaN	CACNA1S,KCNN3,MYH14,MYH3,NOTUM,PLCD3,PLCE1,PLCG1,PRKG1
Paxillin Signaling	2.3	0.0741	NaN	DOCK1,ITGA10,ITGA7,ITGAL,ITGAM,ITGB5,PIK3C2B,TLN1
Netrin Signaling	2.3	0.0923	1.633	CACNA1I,CACNA1S,CACNA2D2,NFATC4,PRKG1,RYR3
RANK Signaling in Osteoclasts	2.21	0.0787	2.449	ELK1,GSN,MAP3K14,MAP3K3,MAP3K5,NFKBIB,PIK3C2B
GPCR-Mediated Nutrient Sensing in Enteroendocrine Cells	2.21	0.0714	2.828	CACNA1I,CACNA1S,CACNA2D2,NOTUM,PLCD3,PLCE1,PLCG1,TRPM5
Insulin Secretion Signaling Pathway	2.14	0.0533	3.606	CACNA1S,CRTC2,EIF2B1,FYN,GIPR,INSR,NOTUM,PIK3C2B,PLCD3,PLCE1,PLCG1,RYR3,YES1
GP6 Signaling Pathway	2.05	0.0672	2.828	COL21A1,COL27A1,COL6A1,FYN,LAMA3,LAMA5,PIK3C2B,TLN1
Regulation of Cellular Mechanics by Calpain Protease	2.03	0.0811	NaN	CAPN2,CAPN9,EZR,ITGAL,ITGB5,TLN1
Rac Signaling	2.01	0.0661	2.236	CD44,ELK1,IQGAP1,ITGAL,ITGB5,MCF2L,PARD3,PIK3C2B
Superpathway of Inositol Phosphate Compounds	2	0.0553	3.317	CDC25A,INPPL1,ITPKB,PIK3C2B,PLCD3,PLCE1,PLCG1,PPFIBP2,PPP1R16B,PTPN23,TNS3
Tec Kinase Signaling	1.99	0.0578	2.828	FNBP1,FYN,ITGAL,ITGB5,PIK3C2B,PLCG1,RHOC,RND2,VAV3,YES1
IL-8 Signaling	1.98	0.055	3	ANGPT1,CDH1,FNBP1,IQGAP1,ITGAM,MAP4K4,NFKBIB,PIK3C2B,RHOC,RND2,ROCK1
Neuropathic Pain Signaling In Dorsal Horn Neurons	1.92	0.0693	2.646	ELK1,KCNN3,NOTUM,PIK3C2B,PLCD3,PLCE1,PLCG1
Epithelial Adherens Junction Signaling	1.9	0.0592	NaN	CDH1,FGF1,IQGAP1,MYH14,MYH3,NOTCH2,PARD3,TGFB2,YES1
Virus Entry via Endocytic Pathways	1.9	0.0686	NaN	ABL1,CLTCL1,DNM2,FYN,ITGB5,PIK3C2B,PLCG1
SAPK/JNK Signaling	1.9	0.0686	2.646	ELK1,GAB1,MAP3K20,MAP3K3,MAP3K5,MAP4K4,PIK3C2B
Regulation of Actin-based Motility by Rho	1.88	0.068	2	FNBP1,GSN,ITGAL,ITGB5,RHOC,RND2,ROCK1
Sumoylation Pathway	1.88	0.068	-1.134	CDH1,FNBP1,HDAC1,MAP3K5,RCC1,RHOC,RND2
Thrombin Signaling	1.87	0.0529	3.317	ELK1,FNBP1,GATA4,NOTUM,PIK3C2B,PLCD3,PLCE1,PLCG1,RHOC,RND2,ROCK1
Cyclins and Cell Cycle Regulation	1.84	0.0741	-1	ABL1,CDC25A,HDAC1,PPP2R1B,TGFB2,TGFB3
Actin Nucleation by ARP-WASP Complex	1.84	0.0741	2	FNBP1,ITGAL,ITGB5,RHOC,RND2,ROCK1
Aldosterone Signaling in Epithelial Cells	1.8	0.057	1.633	DNAJC17,HSPB1,NEDD4,NOTUM,PIK3C2B,PLCD3,PLCE1,PLCG1,SASS6
Gαq Signaling	1.8	0.057	2.828	ELK1,FNBP1,NFATC4,NFKBIB,PIK3C2B,PLCG1,RHOC,RND2,ROCK1
Hepatic Fibrosis / Hepatic Stellate Cell Activation	1.79	0.0538	NaN	COL21A1,COL27A1,COL6A1,ECE1,FGF1,IGFBP5,MYH14,MYH3,TGFB2,TGFB3
FGF Signaling	1.77	0.0714	2.449	FGF1,GAB1,MAP3K5,MAPKAPK2,PIK3C2B,PLCG1
B Cell Activating Factor Signaling	1.76	0.0976	NaN	ELK1,MAP3K14,NFATC4,NFKBIB
nNOS Signaling in Skeletal Muscle Cells	1.76	0.0976	NaN	CACNA1I,CACNA1S,CACNA2D2,RYR3
Regulation Of The Epithelial Mesenchymal Transition By Growth Factors Pathway	1.76	0.0532	2.333	CDH1,FGF1,GAB1,PIK3C2B,TGFB2,TGFB3,TNFSF13,WWTR1,YAP1,ZEB2
Synaptic Long Term Depression	1.74	0.0529	2.53	CACNA1I,CACNA1S,CACNA2D2,NOTUM,PLCD3,PLCE1,PLCG1,PPP2R1B,PRKG1,RYR3
Production of Nitric Oxide and Reactive Oxygen Species in Macrophages	1.74	0.0529	2.53	FNBP1,MAP3K14,MAP3K3,MAP3K5,NFKBIB,PIK3C2B,PLCG1,PPP2R1B,RHOC,RND2
ILK Signaling	1.73	0.0526	2.53	CDH1,DOCK1,FNBP1,ITGB5,MYH14,MYH3,PIK3C2B,PPP2R1B,RHOC,RND2
HMGB1 Signaling	1.69	0.0545	2.828	AGER,ELK1,FNBP1,PIK3C2B,RHOC,RND2,TGFB2,TGFB3,TNFSF13
Glioblastoma Multiforme Signaling	1.69	0.0545	3	FNBP1,FZD6,NOTUM,PIK3C2B,PLCD3,PLCE1,PLCG1,RHOC,RND2
Insulin Receptor Signaling	1.66	0.0571	1.134	EIF2B1,FOXO4,FYN,GAB1,INPPL1,INSR,PIK3C2B,TRIP10
Role of Macrophages, Fibroblasts and Endothelial Cells in Rheumatoid Arthritis	1.65	0.0447	NaN	DKK3,FZD6,LRP1,LRP5,MAP3K14,MAPKAPK2,NFATC4,NFKBIB,NOTUM,PIK3C2B,PLCD3,PLCE1,PLCG1,ROCK1
Tight Junction Signaling	1.65	0.0536	NaN	CLDN7,CPSF1,MYH14,MYH3,PPP2R1B,RAB13,TGFB2,TGFB3,TJP2
Natural Killer Cell Signaling	1.63	0.0508	3.162	FYN,ITGAL,MAP3K14,MAP3K3,MAP3K5,NFATC4,PIK3C2B,PLCG1,ROCK1,VAV3
Cell Cycle: G1/S Checkpoint Regulation	1.62	0.0746	NaN	ABL1,CDC25A,HDAC1,TGFB2,TGFB3
Ephrin A Signaling	1.56	0.0851	NaN	FYN,PIK3C2B,ROCK1,VAV3
GABA Receptor Signaling	1.54	0.0632	NaN	CACNA1I,CACNA1S,CACNA2D2,GABRE,GABRQ,KCNN3
RhoA Signaling	1.5	0.0569	0.816	ANLN,ARHGAP6,EZR,LPAR1,NEDD4,ROCK1,TTN
Amyotrophic Lateral Sclerosis Signaling	1.5	0.0619	2.236	CACNA1S,CAPN2,CAPN9,CASP7,GRIK4,PIK3C2B
Glioma Invasiveness Signaling	1.48	0.0685	2.236	CD44,FNBP1,PIK3C2B,RHOC,RND2
UVA-Induced MAPK Signaling	1.48	0.0612	2.236	NOTUM,PIK3C2B,PLCD3,PLCE1,PLCG1,SMPD2
GPCR-Mediated Integration of Enteroendocrine Signaling Exemplified by an L Cell	1.48	0.0685	-1.342	GIPR,NOTUM,PLCD3,PLCE1,PLCG1
Leptin Signaling in Obesity	1.46	0.0676	NaN	NOTUM,PIK3C2B,PLCD3,PLCE1,PLCG1
IL-6 Signaling	1.45	0.0556	2.646	ELK1,HSPB1,MAP3K14,MAP4K4,MAPKAPK2,NFKBIB,PIK3C2B
CREB Signaling in Neurons	1.43	0.0369	4.69	ADCYAP1R1,ADGRA1,ADGRA3,ADGRE1,CACNA1I,CACNA1S,CACNA2D2,ELK1,FZD6,GIPR,GRIK4,INSR,LPAR1,NOTUM,NPY1R,PIK3C2B,PLCD3,PLCE1,PLCG1,RGR,TGFB2,TSHR
Endocannabinoid Neuronal Synapse Pathway	1.42	0.0547	2.646	CACNA1I,CACNA1S,CACNA2D2,NOTUM,PLCD3,PLCE1,PLCG1
Systemic Lupus Erythematosus In B Cell Signaling Pathway	1.41	0.0436	2.309	FOXO4,FYN,GAB1,INPPL1,MAP3K14,MAP4K4,NFATC4,PIK3C2B,TGFB2,TGFB3,TNFSF13,YES1
D-myo-inositol-5-phosphate Metabolism	1.41	0.051	2.828	CDC25A,PLCD3,PLCE1,PLCG1,PPFIBP2,PPP1R16B,PTPN23,TNS3
Hepatic Cholestasis	1.4	0.0484	NaN	CYP27A1,INSR,MAP3K14,NFKBIB,SLCO3A1,TGFB2,TGFB3,TJP2,TNFSF13
CD27 Signaling in Lymphocytes	1.4	0.0755	NaN	MAP3K14,MAP3K3,MAP3K5,NFKBIB
Chronic Myeloid Leukemia Signaling	1.39	0.0583	NaN	ABL1,GAB2,HDAC1,PIK3C2B,TGFB2,TGFB3
Role of Osteoblasts, Osteoclasts and Chondrocytes in Rheumatoid Arthritis	1.37	0.0459	NaN	DKK3,FZD6,GSN,LRP1,LRP5,MAP3K14,MAP3K5,NFATC4,NFKBIB,PIK3C2B
4-1BB Signaling in T Lymphocytes	1.37	0.0938	NaN	MAP3K14,MAP3K5,NFKBIB
Ephrin Receptor Signaling	1.37	0.0476	NaN	ABL1,ANGPT1,FGF1,FYN,ITGAL,ITGB5,MAP3K14,MAP4K4,ROCK1
HOTAIR Regulatory Pathway	1.37	0.05	2.121	CD44,CDH1,HDAC1,MRTFA,PIK3C2B,RHOC,ROCK1,STK38
Thyroid Cancer Signaling	1.36	0.0633	1.342	ALK,CDH1,ELK1,INSR,PIK3C2B
T Cell Receptor Signaling	1.34	0.0566	NaN	ELK1,FYN,NFATC4,PIK3C2B,PLCG1,VAV3
PD-1, PD-L1 cancer immunotherapy pathway	1.34	0.0566	-1	ELK1,PIK3C2B,PLCG1,TGFB2,TGFB3,YAP1
Regulation of the Epithelial-Mesenchymal Transition Pathway	1.33	0.0469	NaN	CDH1,FGF1,FZD6,GAB1,NOTCH2,PIK3C2B,TGFB2,TGFB3,ZEB2
Dopamine-DARPP32 Feedback in cAMP Signaling	1.33	0.0491	2.828	CACNA1S,CSNK1G2,NOTUM,PLCD3,PLCE1,PLCG1,PPP2R1B,PRKG1
Telomerase Signaling	1.32	0.0561	0.447	ABL1,DKC1,ELF2,HDAC1,PIK3C2B,PPP2R1B
PEDF Signaling	1.3	0.061	1	CASP7,ELK1,NFKBIB,PIK3C2B,ROCK1
VaD_upregulated DEG (Top 10 most significant highlighted in yellow)
Ingenuity Canonical Pathways	-log(p-value)	Ratio	z-score	Molecules
Caveolar-mediated Endocytosis Signaling	3.11	0.0822	NaN	EGFR,INSR,ITGA10,ITGA5,ITGAM,ITGAX
IL-8 Signaling	2.49	0.045	2.828	CDH1,EGFR,IQGAP1,ITGAM,ITGAX,MAP4K4,NOX3,RHOC,ROCK1
PTEN Signaling	2.36	0.0515	-2.646	EGFR,FGFR3,FOXO4,INSR,ITGA5,PREX2,RPS6KB2
Role of BRCA1 in DNA Damage Response	2.16	0.0625	NaN	BRCA1,FANCB,PHF10,RBL2,SMARCC1
Hepatic Fibrosis / Hepatic Stellate Cell Activation	2.16	0.043	NaN	COL21A1,COL27A1,COL6A1,COL9A1,COL9A3,ECE1,EGFR,TGFB3
GP6 Signaling Pathway	2.05	0.0504	2.449	COL21A1,COL27A1,COL6A1,COL9A1,COL9A3,LAMA5
IL-15 Production	2.01	0.0496	2.449	DDR1,EGFR,FGFR3,INSR,TYK2,YES1
Paxillin Signaling	1.64	0.0463	NaN	DOCK1,ITGA10,ITGA5,ITGAM,ITGAX
RAN Signaling	1.59	0.118	NaN	RCC1,XPO1
Pyrimidine Ribonucleotides De Novo Biosynthesis	1.56	0.0682	NaN	CAD,ENTPD7,ENTPD8
Cell Cycle: G2/M DNA Damage Checkpoint Regulation	1.44	0.0612	NaN	BRCA1,HIPK2,KAT2B
Signaling by Rho Family GTPases	1.44	0.0316	2.828	CDH1,DIAPH3,IQGAP1,ITGA5,NEDD4,NOX3,RHOC,ROCK1
Integrin Signaling	1.39	0.0329	2.646	DOCK1,ITGA10,ITGA5,ITGAM,ITGAX,RHOC,ROCK1
Sperm Motility	1.3	0.0314	NaN	DDR1,EGFR,FGFR3,INSR,PLA2G5,TYK2,YES1
MIX_upregulated DEG (Top 10 most significant highlighted in yellow)
Ingenuity Canonical Pathways	-log(p-value)	Ratio	z-score	Molecules
Integrin Signaling	4.35	0.0751	4	CAPN2,CAPN9,DOCK1,FNBP1,ITGA10,ITGA2B,ITGA5,ITGA7,ITGAM,ITGB3,PIK3C2B,PLCG1,RHOC,RND2,ROCK1,TNK2
Caveolar-mediated Endocytosis Signaling	4.3	0.123	NaN	DNM2,EGFR,FLNA,ITGA10,ITGA2B,ITGA5,ITGA7,ITGAM,ITGB3
Cardiac Hypertrophy Signaling	3.75	0.0667	4	CACNA1C,CACNA1S,ELK1,FNBP1,GATA4,MAP3K14,MAP3K3,MAP3K6,NFATC4,NOTUM,PIK3C2B,PLCE1,PLCG1,RHOC,RND2,ROCK1
Axonal Guidance Signaling	3.56	0.0506	NaN	ADAMTS10,ADAMTS17,ADAMTS2,BMP1,DOCK1,FZD6,ITGA5,ITGB3,KCNJ12,KIF7,MMP25,NFATC4,NOTUM,PIK3C2B,PLCE1,PLCG1,PLXNB1,PLXNB2,PLXNB3,ROBO3,ROCK1,SEMA5A,SEMA6B,SRGAP1,STK36
PKCθ Signaling in T Lymphocytes	3.53	0.0774	2.828	CACNA1C,CACNA1I,CACNA1S,CACNA2D2,MAP3K14,MAP3K3,MAP3K6,NFATC4,NFKBIB,PIK3C2B,PLCG1,VAV3
Cardiac Hypertrophy Signaling (Enhanced)	3.53	0.0504	4.491	CACNA1C,CACNA1S,DIAPH3,ELK1,FZD6,GATA4,HDAC10,IL2RB,ITGA5,ITGB3,MAP3K14,MAP3K20,MAP3K3,MAP3K6,NFATC4,NOTUM,PIK3C2B,PLCE1,PLCG1,ROCK1,RPS6KB2,RYR3,SMPDL3B,TG,TULP2
Phagosome Formation	3.53	0.0827	NaN	FNBP1,ITGA5,ITGAM,ITGB3,MARCO,NOTUM,PIK3C2B,PLCE1,PLCG1,RHOC,RND2
Signaling by Rho Family GTPases	3.49	0.0632	3.873	CDH1,CDH23,DIAPH3,ELK1,FNBP1,GFAP,IQGAP1,ITGA5,ITGB3,MAP3K20,NEDD4,NOX3,PIK3C2B,RHOC,RND2,ROCK1
FAK Signaling	3.13	0.0865	NaN	CAPN2,CAPN9,DOCK1,EGFR,ITGA5,ITGB3,PIK3C2B,PLCG1,TNS1
IL-8 Signaling	3.05	0.065	3.317	CDH1,EGFR,FNBP1,GPLD1,IQGAP1,ITGAM,ITGB3,NFKBIB,NOX3,PIK3C2B,RHOC,RND2,ROCK1
Molecular Mechanisms of Cancer	2.9	0.05	NaN	BMP1,BRCA1,CASP7,CDC25B,CDH1,CDK18,ELK1,FNBP1,FZD6,HIPK2,ITGA5,ITGB3,NFKBIB,NOTCH1,PIK3C2B,RALGDS,RAPGEF3,RHOC,RND2,STK36
NGF Signaling	2.84	0.0789	2.828	ELK1,MAP3K14,MAP3K3,MAP3K6,PIK3C2B,PLCG1,ROCK1,RPS6KB2,SMPD2
Synaptic Long Term Depression	2.77	0.0635	2.309	CACNA1C,CACNA1I,CACNA1S,CACNA2D2,NOS3,NOTUM,PLA2G5,PLCE1,PLCG1,PPM1J,PPP2R1B,RYR3
Sphingosine-1-phosphate Signaling	2.76	0.0769	2.333	CASP7,FNBP1,NOTUM,PIK3C2B,PLCE1,PLCG1,RHOC,RND2,SMPD2
ILK Signaling	2.75	0.0632	1.732	CDH1,DOCK1,FLNA,FNBP1,ITGB3,MYH14,MYH3,PIK3C2B,PPM1J,PPP2R1B,RHOC,RND2
GP6 Signaling Pathway	2.71	0.0756	3	COL21A1,COL27A1,COL6A1,COL9A1,ITGA2B,ITGB3,LAMA3,LAMA5,PIK3C2B
HGF Signaling	2.69	0.075	2.828	DOCK1,ELK1,ITGA5,ITGB3,MAP3K14,MAP3K3,MAP3K6,PIK3C2B,PLCG1
UVA-Induced MAPK Signaling	2.68	0.0816	2.449	EGFR,NOTUM,PARP10,PIK3C2B,PLCE1,PLCG1,RPS6KB2,SMPD2
Apoptosis Signaling	2.62	0.08	1.89	ACIN1,CAPN2,CAPN9,CASP7,MAP3K14,NFKBIB,PLCG1,ROCK1
nNOS Signaling in Skeletal Muscle Cells	2.59	0.122	NaN	CACNA1C,CACNA1I,CACNA1S,CACNA2D2,RYR3
Cellular Effects of Sildenafil (Viagra)	2.43	0.0687	NaN	CACNA1C,CACNA1S,KCNN3,MYH14,MYH3,NOS3,NOTUM,PLCE1,PLCG1
Paxillin Signaling	2.41	0.0741	NaN	DOCK1,ITGA10,ITGA2B,ITGA5,ITGA7,ITGAM,ITGB3,PIK3C2B
Netrin Signaling	2.39	0.0923	2.449	CACNA1C,CACNA1I,CACNA1S,CACNA2D2,NFATC4,RYR3
Gαq Signaling	2.39	0.0633	3	ELK1,FNBP1,GPLD1,NFATC4,NFKBIB,PIK3C2B,PLCG1,RHOC,RND2,ROCK1
B Cell Receptor Signaling	2.35	0.0591	2.53	ELK1,INPPL1,MAP3K14,MAP3K3,MAP3K6,NFATC4,NFKBIB,PAX5,PIK3C2B,RPS6KB2,VAV3
Production of Nitric Oxide and Reactive Oxygen Species in Macrophages	2.3	0.0582	2.111	FNBP1,MAP3K14,MAP3K3,MAP3K6,NFKBIB,PIK3C2B,PLCG1,PPM1J,PPP2R1B,RHOC,RND2
Senescence Pathway	2.26	0.0509	2.138	ASXL1,ATF3,CACNA1C,CACNA1S,CAPN2,CAPN9,CDC25B,GADD45G,GATA4,HIPK2,NFATC4,PIK3C2B,PPM1J,PPP2R1B
Type II Diabetes Mellitus Signaling	2.2	0.0634	NaN	ACSBG1,CACNA1C,CACNA1I,CACNA1S,CACNA2D2,MAP3K14,NFKBIB,PIK3C2B,SMPD2
Germ Cell-Sertoli Cell Junction Signaling	2.15	0.0585	NaN	CDH1,EPN2,FNBP1,IQGAP1,MAP3K14,MAP3K3,MAP3K6,PIK3C2B,RHOC,RND2
Virus Entry via Endocytic Pathways	2	0.0686	NaN	CLTCL1,DNM2,FLNA,ITGA5,ITGB3,PIK3C2B,PLCG1
Thrombin Signaling	2	0.0529	3.317	EGFR,ELK1,FNBP1,GATA4,NOTUM,PIK3C2B,PLCE1,PLCG1,RHOC,RND2,ROCK1
Phospholipase C Signaling	1.99	0.0489	3.317	FNBP1,GPLD1,HDAC10,ITGA5,ITGB3,NFATC4,PLA2G5,PLCE1,PLCG1,RALGDS,RAPGEF3,RHOC,RND2
Gustation Pathway	1.98	0.0584	NaN	ASIC1,CACNA1C,CACNA1I,CACNA1S,CACNA2D2,P2RX7,PKD2L1,SMPDL3B,TULP2
Neuregulin Signaling	1.93	0.0667	2.236	EGFR,ELK1,ERBB3,ITGA5,ITGB3,PLCG1,RPS6KB2
Actin Nucleation by ARP-WASP Complex	1.93	0.0741	2.236	FNBP1,ITGA5,ITGB3,RHOC,RND2,ROCK1
Role of NFAT in Cardiac Hypertrophy	1.91	0.0514	3.162	CACNA1C,CACNA1I,CACNA1S,CACNA2D2,GATA4,HDAC10,NFATC4,NOTUM,PIK3C2B,PLCE1,PLCG1
Telomerase Signaling	1.89	0.0654	0.816	EGFR,HDAC10,IL2RB,PIK3C2B,PPM1J,PPP2R1B,TEP1
Semaphorin Signaling in Neurons	1.89	0.0833	NaN	FNBP1,PLXNB1,RHOC,RND2,ROCK1
RhoGDI Signaling	1.86	0.0529	-3	ARHGAP4,ARHGAP6,CDH1,CDH23,FNBP1,ITGA5,ITGB3,RHOC,RND2,ROCK1
April Mediated Signaling	1.86	0.1	1	ELK1,MAP3K14,NFATC4,NFKBIB
Wnt/Ca+ pathway	1.83	0.0806	2.236	FZD6,NFATC4,NOTUM,PLCE1,PLCG1
B Cell Activating Factor Signaling	1.82	0.0976	NaN	ELK1,MAP3K14,NFATC4,NFKBIB
Leukocyte Extravasation Signaling	1.8	0.0518	1.667	ARHGAP4,ARHGAP6,ITGAM,MMP25,NOX3,PIK3C2B,PLCG1,RAPGEF3,ROCK1,VAV3
Glioblastoma Multiforme Signaling	1.8	0.0545	3	EGFR,FNBP1,FZD6,NOTUM,PIK3C2B,PLCE1,PLCG1,RHOC,RND2
PI3K Signaling in B Lymphocytes	1.8	0.058	2.828	ATF3,ELK1,NFATC4,NFKBIB,NOTUM,PLCE1,PLCG1,VAV3
Hepatic Fibrosis Signaling Pathway	1.79	0.0426	3.357	CACNA1C,CACNA1S,ELK1,FNBP1,FZD6,ITGA5,ITGB3,NFKBIB,NOX3,PIK3C2B,PLCG1,RHOC,RND2,ROCK1,RPS6KB2,YAP1
Sertoli Cell-Sertoli Cell Junction Signaling	1.79	0.0515	NaN	CDH1,ELK1,EPN2,ITGA5,ITGB3,MAP3K14,MAP3K20,MAP3K3,MAP3K6,NOS3
Sperm Motility	1.79	0.0493	2.236	ALK,DDR1,DDR2,EGFR,ERBB3,NOTUM,PLA2G5,PLCE1,PLCG1,PTK7,TNK2
GPCR-Mediated Nutrient Sensing in Enteroendocrine Cells	1.79	0.0625	2.646	CACNA1C,CACNA1I,CACNA1S,CACNA2D2,NOTUM,PLCE1,PLCG1
Semaphorin Neuronal Repulsive Signaling Pathway	1.78	0.0576	0.707	ITGA5,ITGB3,PIK3C2B,PLCG1,PLXNB1,ROCK1,SEMA5A,SEMA6B
Phospholipases	1.75	0.0769	2.236	GPLD1,NOTUM,PLA2G5,PLCE1,PLCG1
Superpathway of Melatonin Degradation	1.75	0.0769	2.236	CYP2F1,CYP2S1,LARGE2,POR,SMOX
RANK Signaling in Osteoclasts	1.74	0.0674	2.236	ELK1,MAP3K14,MAP3K3,MAP3K6,NFKBIB,PIK3C2B
Actin Cytoskeleton Signaling	1.74	0.0485	2.333	DIAPH3,DOCK1,FLNA,IQGAP1,ITGA5,ITGB3,MYH14,MYH3,PIK3C2B,ROCK1,VAV3
Corticotropin Releasing Hormone Signaling	1.68	0.0552	0	CACNA1C,CACNA1I,CACNA1S,CACNA2D2,ELK1,NOS3,NR4A1,PLCG1
GNRH Signaling	1.68	0.052	2.236	CACNA1C,CACNA1I,CACNA1S,CACNA2D2,EGFR,ELK1,MAP3K14,MAP3K3,MAP3K6
ERK/MAPK Signaling	1.68	0.0495	1.667	DOCK1,ELK1,ITGA5,ITGB3,PIK3C2B,PLA2G5,PLCG1,PPM1J,PPP2R1B,RAPGEF3
Death Receptor Signaling	1.68	0.0652	1.633	ACIN1,CASP7,MAP3K14,NFKBIB,PARP10,ROCK1
Calcium Signaling	1.63	0.0485	2.449	ASPH,CACNA1C,CACNA1I,CACNA1S,CACNA2D2,HDAC10,MYH14,MYH3,NFATC4,RYR3
IL-15 Production	1.63	0.0579	2.646	ALK,DDR1,DDR2,EGFR,ERBB3,PTK7,TNK2
G Beta Gamma Signaling	1.61	0.0574	2.646	CACNA1C,CACNA1I,CACNA1S,CACNA2D2,DNM2,EGFR,PLCG1
Factors Promoting Cardiogenesis in Vertebrates	1.6	0.0533	2.828	BMP1,FZD6,GATA4,NOTUM,PLCE1,PLCG1,ROCK1,SCN5A
Amyotrophic Lateral Sclerosis Signaling	1.58	0.0619	2	CACNA1C,CACNA1S,CAPN2,CAPN9,CASP7,PIK3C2B
Protein Kinase A Signaling	1.58	0.0401	2.673	CDC25B,ELK1,EYA2,FLNA,NFATC4,NFKBIB,NOS3,NOTUM,PHKG1,PLCE1,PLCG1,PYGM,ROCK1,RYR3,SMPDL3B,TULP2
Epithelial Adherens Junction Signaling	1.57	0.0526	NaN	CDH1,EGFR,EPN2,IQGAP1,MYH14,MYH3,NOTCH1,NOTCH2
p53 Signaling	1.56	0.0612	1.342	BRCA1,GADD45G,HIPK2,PIK3C2B,THBS1,TP53I3
Glioma Invasiveness Signaling	1.55	0.0685	2.236	FNBP1,ITGB3,PIK3C2B,RHOC,RND2
Regulation of Cellular Mechanics by Calpain Protease	1.53	0.0676	2	CAPN2,CAPN9,EGFR,ITGA5,ITGB3
14-3-3-mediated Signaling	1.53	0.0551	2.449	ELK1,GFAP,NOTUM,PIK3C2B,PLCE1,PLCG1,YAP1
PI3K/AKT Signaling	1.52	0.0486	0.378	IL2RB,INPPL1,ITGA5,ITGB3,NFKBIB,NOS3,PPM1J,PPP2R1B,RPS6KB2
Endocannabinoid Neuronal Synapse Pathway	1.51	0.0547	2.646	CACNA1C,CACNA1I,CACNA1S,CACNA2D2,NOTUM,PLCE1,PLCG1
FcγRIIB Signaling in B Lymphocytes	1.51	0.0667	NaN	CACNA1C,CACNA1I,CACNA1S,CACNA2D2,PIK3C2B
Neuropathic Pain Signaling In Dorsal Horn Neurons	1.51	0.0594	2.449	ELK1,KCNN3,NOTUM,PIK3C2B,PLCE1,PLCG1
p70S6K Signaling	1.49	0.0543	1.134	EGFR,NOTUM,PIK3C2B,PLCE1,PLCG1,PPM1J,PPP2R1B
Aldosterone Signaling in Epithelial Cells	1.49	0.0506	1.633	ASIC1,DNAJC17,NEDD4,NOTUM,PIK3C2B,PLCE1,PLCG1,SASS6
Regulation of Actin-based Motility by Rho	1.47	0.0583	2.236	FNBP1,ITGA5,ITGB3,RHOC,RND2,ROCK1
Gα12/13 Signaling	1.46	0.0534	0.816	CDH1,CDH23,ELK1,NFKBIB,PIK3C2B,ROCK1,VAV3
CD27 Signaling in Lymphocytes	1.45	0.0755	NaN	MAP3K14,MAP3K3,MAP3K6,NFKBIB
IGF-1 Signaling	1.45	0.0577	NaN	ELK1,IGFBP1,IGFBP5,NEDD4,PIK3C2B,RPS6KB2
Dopamine-DARPP32 Feedback in cAMP Signaling	1.42	0.0491	2.646	CACNA1C,CACNA1S,KCNJ12,NOTUM,PLCE1,PLCG1,PPM1J,PPP2R1B
EGF Signaling	1.4	0.0727	2	EGFR,ELK1,PIK3C2B,PLCG1
Natural Killer Cell Signaling	1.37	0.0457	3	IL2RB,MAP3K14,MAP3K3,MAP3K6,NFATC4,PIK3C2B,PLCG1,ROCK1,VAV3
Pancreatic Adenocarcinoma Signaling	1.37	0.055	2.449	EGFR,ELK1,GPLD1,NOTCH1,PIK3C2B,RALGDS
Antioxidant Action of Vitamin C	1.37	0.055	-2.449	GPLD1,NFKBIB,NOTUM,PLA2G5,PLCE1,PLCG1
PEDF Signaling	1.37	0.061	1	CASP7,ELK1,NFKBIB,PIK3C2B,ROCK1
Nicotine Degradation III	1.36	0.0702	2	CYP2F1,CYP2S1,LARGE2,POR
Superpathway of Inositol Phosphate Compounds	1.35	0.0452	3	CDC25B,INPPL1,ITPKB,PIK3C2B,PLCE1,PLCG1,PPFIBP2,PPP1R16B,TNS3
Estrogen Receptor Signaling	1.34	0.0396	3.051	CACNA1C,CACNA1S,EGFR,MED16,MMP25,NOS3,NOTCH1,NOTUM,PIK3C2B,PLCE1,PLCG1,ROCK1,RPS6KB2
HER-2 Signaling in Breast Cancer	1.33	0.0595	NaN	EGFR,ERBB3,ITGB3,PIK3C2B,PLCG1
TWEAK Signaling	1.32	0.0857	NaN	CASP7,MAP3K14,NFKBIB

### Sheet: Downregulated
AD_downregulated DEG (Top 10 most significant highlighted in yellow)
Ingenuity Canonical Pathways	-log(p-value)	Ratio	z-score	Molecules
Synaptogenesis Signaling Pathway	10.1	0.138	-5.692	ADCY4,ARPC5L,BDNF,CACNA2D1,CACNB1,CACNB4,CAMK2D,CAMK2G,CAMK4,CDC42,CDH12,CDH5,CPLX1,EPHA3,EPHA5,GRIA3,GRIA4,GRIN2A,GRIN2B,GRM8,ITPR1,NRXN1,NRXN3,NSF,PAFAH1B1,PAK1,PIK3CB,PRKACB,PRKCE,RASGRF1,RASGRP1,RELN,RPS6KB1,SNAP25,SNCA,STX1B,STXBP1,SYN1,SYT1,SYT16,SYT5,VLDLR,WASF1
GABA Receptor Signaling	6.63	0.189	NaN	ADCY4,CACNA2D1,CACNA2D3,CACNB1,CACNB4,CACNG3,DNM1,GABRA1,GABRA6,GABRB2,GABRG2,GABRG3,GABRP,GAD1,GAD2,KCNN2,NSF,SLC32A1
Neuropathic Pain Signaling In Dorsal Horn Neurons	6.22	0.178	-4.243	BDNF,CAMK1G,CAMK2D,CAMK2G,CAMK4,GRIA3,GRIA4,GRIN2A,GRIN2B,GRM8,ITPR1,KCNN2,PIK3CB,PLCB1,PLCL2,PRKACB,PRKCE,TAC1
Endocannabinoid Neuronal Synapse Pathway	5.89	0.156	-3.13	ADCY4,CACNA2D1,CACNA2D3,CACNB1,CACNB4,CACNG3,GRIA3,GRIA4,GRIN2A,GRIN2B,ITPR1,MAPK6,MAPK9,NDUFS2,OPN1SW,PLCB1,PLCL2,PPP3CB,PRKACB,PTGS2
Calcium Signaling	5.61	0.126	-4.796	ATP2A2,ATP2B1,ATP2B2,ATP2B3,CACNA2D1,CACNA2D3,CACNB1,CACNB4,CACNG3,CAMK1G,CAMK2D,CAMK2G,CAMK4,CHRNE,GRIA3,GRIA4,GRIK1,GRIN2A,GRIN2B,ITPR1,MYH11,PPP3CB,PRKACB,RCAN2,SLC8A1,TRPC5
Opioid Signaling Pathway	4.64	0.109	-3.922	ADCY4,CACNA2D1,CACNA2D3,CACNB1,CACNB4,CACNG3,CAMK1G,CAMK2D,CAMK2G,CAMK4,CDC42,GRIN2A,GRIN2B,GRK5,ITPR1,MAP2K5,MAPK6,PDK1,PENK,PLCB1,PPP3CB,PRKACB,PRKCE,RGS4,RGS7,RPS6KB1,SLC12A5
Role of NFAT in Cardiac Hypertrophy	3.93	0.107	-3.962	ADCY4,CACNA2D1,CACNA2D3,CACNB1,CACNB4,CACNG3,CAMK1G,CAMK2D,CAMK2G,CAMK4,IGF1,ITPR1,MAP3K7,MAPK9,OPN1SW,PIK3CB,PLCB1,PLCL2,PPP3CB,PRKACB,PRKCE,RCAN2,SLC8A1
GNRH Signaling	3.92	0.116	-3.742	ADCY4,CACNA2D1,CACNA2D3,CACNB1,CACNB4,CACNG3,CAMK2D,CAMK2G,CAMK4,CDC42,EGR1,ITPR1,MAP3K7,MAPK9,OPN1SW,PAK1,PLCB1,PRKACB,PRKCE,PTK2B
Reelin Signaling in Neurons	3.89	0.131	-4	ARPC5L,CAMK2D,CAMK2G,CDC42,GRIN2A,GRIN2B,MAP2K5,MAPK9,NDEL1,PAFAH1B1,PDK1,PDK3,PIK3CB,RELN,VLDLR,WASF1
Aspartate Degradation II	3.88	0.571	-2	GOT1,GOT2,MDH1,MDH1B
Glutamate Receptor Signaling	3.66	0.175	-2.646	CAMK4,GLS,GRIA3,GRIA4,GRIK1,GRIK2,GRIN2A,GRIN2B,GRM8,SLC38A1
Sperm Motility	3.26	0.0987	-3.317	CAMK4,CNGB1,EPHA3,EPHA5,GUCY1B1,ITPR1,JAK1,JAK3,KIT,MAP2K5,MET,PLA2G4A,PLA2R1,PLCB1,PLCL2,PRKACB,PRKCE,PRKG2,PTK2B,ROS1,TEC,TEK
Neuroinflammation Signaling Pathway	3.23	0.09	-1.789	APH1A,BDNF,CD200R1,GABRA1,GABRA6,GABRB2,GABRG2,GABRG3,GABRP,GAD1,GAD2,GLS,GRIN2A,GRIN2B,HLA-DOB,IL1B,JAK1,JAK3,MAPK6,MAPK9,PIK3CB,PLA2G4A,PPP3CB,PTGS2,SNCA,STAT1,TBK1
Kinetochore Metaphase Signaling Pathway	3.19	0.129	-2.887	BUB1B,CCNB1,CENPC,CENPN,DSN1,ENSA,H2AZ1,KNL1,KNTC1,MASTL,NUF2,PPP2R5E,ZWILCH
Gap Junction Signaling	3.15	0.101	NaN	ADCY4,GAD1,GRIA3,GRIA4,GRIK1,GRIK2,GUCY1B1,HTR2A,ITPR1,MAP2K5,OPN1SW,PIK3CB,PLCB1,PLCL2,PPP3CB,PRKACB,PRKCE,PRKG2,TUBA4A,TUBB2A
Calcium Transport I	3.15	0.4	-2	ATP2A2,ATP2B1,ATP2B2,ATP2B3
Mitochondrial Dysfunction	3.1	0.105	NaN	AIFM1,APH1A,ATP5F1B,ATP5PD,ATPAF1,COX6C,COX7A1,MAPK9,NDUFA5,NDUFAB1,NDUFAF1,NDUFB5,NDUFS2,NDUFS4,SNCA,UQCRH,VDAC2,VDAC3
Synaptic Long Term Depression	3	0.101	-4.123	CACNA2D1,CACNA2D3,CACNB1,CACNB4,CACNG3,GAD1,GRIA3,GRIA4,GRM8,GUCY1B1,IGF1,ITPR1,PLA2G4A,PLA2R1,PLCB1,PLCL2,PPP2R5E,PRKCE,PRKG2
Apelin Cardiomyocyte Signaling Pathway	2.76	0.121	-3.464	ATP2A2,ITPR1,MAPK6,MAPK9,OPN1SW,PIK3CB,PLCB1,PLCL2,PRKCE,SLC8A1,SLC9A1,SLC9A6
Insulin Secretion Signaling Pathway	2.75	0.0902	-4.264	ABCC8,ADCY4,CAMK2D,CAMK2G,EIF2A,ITPR1,JAK1,JAK3,NSF,PCSK1,PIK3CB,PLCB1,PLCL2,PRKACB,PRKCE,RPS6KB1,SEC61A2,SEC61G,SNAP25,SPCS1,STAT1,STAT4
Synaptic Long Term Potentiation	2.66	0.109	-3.606	CAMK2D,CAMK2G,CAMK4,GRIA3,GRIA4,GRIN2A,GRIN2B,GRM8,ITPR1,PLCB1,PLCL2,PPP3CB,PRKACB,PRKCE
White Adipose Tissue Browning Pathway	2.66	0.109	-3.742	ADCY4,BDNF,CACNA2D1,CACNA2D3,CACNB1,CACNB4,CACNG3,GUCY1B1,PPARGC1A,PRKAA1,PRKAA2,PRKACB,PRKG2,VGF
Corticotropin Releasing Hormone Signaling	2.6	0.103	-0.577	ADCY4,BDNF,CACNA2D1,CACNA2D3,CACNB1,CACNB4,CACNG3,CAMK4,GAD1,GUCY1B1,ITPR1,OPN1SW,PRKACB,PRKCE,PTGS2
Phagosome Maturation	2.44	0.0993	NaN	ATP6V1A,ATP6V1B2,ATP6V1C1,ATP6V1D,ATP6V1E1,ATP6V1H,CTSK,DYNC1I1,DYNC1LI1,NSF,SNAP25,TUBA4A,TUBB2A,TUBG2,VPS33A
TCA Cycle II (Eukaryotic)	2.41	0.208	-2.236	FH,IDH3B,MDH1,MDH1B,SUCLA2
Amyotrophic Lateral Sclerosis Signaling	2.35	0.113	-2.53	GRIA3,GRIA4,GRIK1,GRIK2,GRIN2A,GRIN2B,HECW1,IGF1,NEFL,PAK1,PIK3CB
GPCR-Mediated Nutrient Sensing in Enteroendocrine Cells	2.31	0.107	-2.887	ADCY4,CACNA2D1,CACNA2D3,CACNB1,CACNB4,CACNG3,ITPR1,OPN1SW,PLCB1,PLCL2,PRKACB,PRKCE
Melatonin Signaling	2.29	0.125	-1.667	CAMK2D,CAMK2G,CAMK4,MAP2K5,OPN1SW,PLCB1,PLCL2,PRKACB,PRKCE
Type II Diabetes Mellitus Signaling	2.28	0.0986	-0.816	ABCC8,ACSL3,ACSL4,CACNA2D1,CACNA2D3,CACNB1,CACNB4,CACNG3,MAP3K7,MAPK9,PIK3CB,PRKAA1,PRKAA2,PRKCE
GPCR-Mediated Integration of Enteroendocrine Signaling Exemplified by an L Cell	2.25	0.123	-0.333	ADCY4,ADCYAP1,GLP2R,ITPR1,OPN1SW,PLCB1,PLCL2,PRKACB,SST
Dopamine-DARPP32 Feedback in cAMP Signaling	2.13	0.092	-3.051	ADCY4,ATP2A2,CAMK4,GRIN2A,GRIN2B,GUCY1B1,ITPR1,OPN1SW,PLCB1,PLCL2,PPP2R5E,PPP3CB,PRKACB,PRKCE,PRKG2
tRNA Charging	2.11	0.154	-2.449	FARSB,GARS1,IARS1,MARS1,QARS1,WARS1
Adrenomedullin signaling pathway	2.07	0.0863	-3.873	ADCY4,CAMK4,GAD1,GUCY1B1,IL1B,ITPR1,KCNN2,MAP2K5,MAPK6,MAPK9,MYLK3,PIK3CB,PLCB1,PLCL2,PRKACB,PRKG2,PTK2B
Protein Kinase A Signaling	2.05	0.0727	-0.784	ADCY4,ADD1,CAMK2D,CAMK2G,CAMK4,CDKN3,CNGB1,DUSP11,DUSP6,ITPR1,MPPED2,MYLK3,OPN1SW,PDE10A,PDE7B,PLCB1,PLCL2,PPP3CB,PRKACB,PRKCE,PTGS2,PTK2B,PTPN3,PTPN5,PTPRB,PTPRG,PTPRM,PTPRO,YWHAB
Netrin Signaling	2.05	0.123	-2.828	CACNA2D1,CACNA2D3,CACNB1,CACNB4,CACNG3,PPP3CB,PRKACB,UNC5D
IL-15 Production	2.05	0.0992	-3.464	EPHA3,EPHA5,JAK1,JAK3,KIT,MAP2K5,MET,PTK2B,ROS1,STAT1,TEC,TEK
nNOS Signaling in Skeletal Muscle Cells	2	0.146	NaN	CACNA2D1,CACNA2D3,CACNB1,CACNB4,CACNG3,CAMK4
CCR5 Signaling in Macrophages	1.99	0.106	-2.236	CACNA2D1,CACNA2D3,CACNB1,CACNB4,CACNG3,CAMK4,MAPK9,OPN1SW,PRKCE,PTK2B
Oxidative Phosphorylation	1.97	0.101	-3.317	ATP5F1B,ATP5PD,ATPAF1,COX6C,COX7A1,NDUFA5,NDUFAB1,NDUFB5,NDUFS2,NDUFS4,UQCRH
Huntington's Disease Signaling	1.92	0.0802	-1.89	ATP5F1B,BDNF,DNM1,DNM1L,DNM3,GLS,GRIN2B,HSPA14,IGF1,ITPR1,MAPK9,NSF,PENK,PIK3CB,PLCB1,PRKCE,RPH3A,SNAP25,SNCA
Apelin Adipocyte Signaling Pathway	1.92	0.11	-1.667	ADCY4,GPX3,MAPK6,MAPK9,OPN1SW,PPARGC1A,PRKAA1,PRKAA2,PRKACB
Aldosterone Signaling in Epithelial Cells	1.89	0.0886	-2.828	DNAJC10,DNAJC18,DNAJC27,HSPA13,HSPA14,HSPB3,ITPR1,PIK3CB,PIP5K1B,PLCB1,PLCL2,PRKCE,SLC12A1,SLC9A1
Sirtuin Signaling Pathway	1.86	0.0756	1.414	ACLY,ATG2B,ATP5F1B,DUSP6,GLS,GOT2,MAPK6,NDUFA5,NDUFAB1,NDUFAF1,NDUFB5,NDUFS2,NDUFS4,PDK1,PPARGC1A,PRKAA1,PRKAA2,TIMM17A,TOMM20,TUBA4A,VDAC2,VDAC3
Cellular Effects of Sildenafil (Viagra)	1.79	0.0916	NaN	ADCY4,CACNG3,CAMK4,GUCY1B1,ITPR1,KCNN2,MYH11,PLCB1,PLCL2,PRKACB,PRKG2,SLC4A10
Ephrin A Signaling	1.72	0.128	NaN	CDC42,EPHA3,EPHA5,NGEF,PAK1,PIK3CB
Cholecystokinin/Gastrin-mediated Signaling	1.71	0.0924	-3.162	CDC42,IL1B,ITPR1,MAP2K5,MAPK9,PLCB1,PRKCE,PTGS2,PTK2B,RND3,SST
Stearate Biosynthesis I (Animals)	1.64	0.122	-2.449	ACOT7,ACSL3,ACSL4,DHRS11,MBOAT7,SRD5A3
Necroptosis Signaling Pathway	1.57	0.0828	-3.051	CAMK2D,CAMK2G,DNM1L,JAK1,MAP3K7,PLA2G4A,PPP3CB,SLC25A3,STAT1,TIMM17A,TOMM20,VDAC2,VDAC3
FcγReceptor-mediated Phagocytosis in Macrophages and Monocytes	1.57	0.0957	-2.333	ARPC5L,CDC42,DGKB,MYO5A,PAK1,PRKCE,PTK2B,RPS6KB1,TLN2
PPARα/RXRα Activation	1.56	0.0785	-0.577	ADCY4,CAND1,GK,GOT2,IL1B,IL1RAP,IL1RL2,LPL,MAP3K7,PLCB1,PLCL2,PPARGC1A,PRKAA1,PRKAA2,PRKACB
Gαq Signaling	1.55	0.0823	-1.732	CAMK4,CDC42,HTR2A,ITPR1,PIK3CB,PLCB1,PPP3CB,PRKCE,PTK2B,RGS2,RGS4,RGS7,RND3
eNOS Signaling	1.53	0.0818	-2.121	ADCY4,CAMK4,CCNA1,CHRNE,CNGB1,GUCY1B1,HSPA14,ITPR1,PIK3CB,PRKAA1,PRKAA2,PRKACB,PRKCE
Type I Diabetes Mellitus Signaling	1.53	0.0901	-2.449	GAD1,GAD2,HLA-DOB,ICA1,IL1B,IL1RAP,JAK1,MAP3K7,MAPK9,STAT1
Mitotic Roles of Polo-Like Kinase	1.53	0.106	-2	CCNB1,CDC7,KIF11,KIF23,PLK2,PPP2R5E,PRC1
Pyridoxal 5'-phosphate Salvage Pathway	1.53	0.106	-2.646	GRK5,MAPK6,MAPK9,PAK1,PRKAA1,PRKAA2,PRKCE
cAMP-mediated signaling	1.51	0.0746	-1	ADCY4,CAMK1G,CAMK2D,CAMK2G,CAMK4,CNGB1,DUSP6,GRM8,MPPED2,PDE10A,PDE7B,PKIB,PPP3CB,PRKACB,RGS2,RGS4,RGS7
Salvage Pathways of Pyrimidine Ribonucleotides	1.47	0.0918	-3	AK7,GRK5,MAPK6,MAPK9,PAK1,PRKAA1,PRKAA2,PRKCE,UPP1
Remodeling of Epithelial Adherens Junctions	1.47	0.103	NaN	ARPC5L,DNM1,DNM1L,DNM3,MET,TUBA4A,TUBB2A
Nitric Oxide Signaling in the Cardiovascular System	1.45	0.0909	-2.333	ATP2A2,CAMK4,GUCY1B1,ITPR1,PIK3CB,PRKAA1,PRKACB,PRKCE,PRKG2
Apelin Endothelial Signaling Pathway	1.44	0.087	-2.53	ADCY4,CAMK4,MAPK9,PIK3CB,PLCB1,PRKAA1,PRKAA2,PRKCE,RPS6KB1,TEK
Superpathway of Inositol Phosphate Compounds	1.42	0.0754	-3.742	ATP1A1,DUSP11,FIG4,INPP5F,MTMR6,MTMR7,PIK3CB,PIP5K1B,PLCB1,PPIP5K2,PPP2R5E,PTPRM,PTPRO,SYNJ1,UBLCP1
3-phosphoinositide Biosynthesis	1.4	0.0783	-3.464	ATP1A1,DUSP11,FIG4,INPP5F,MTMR6,MTMR7,PIK3CB,PIP5K1B,PPP2R5E,PTPRM,PTPRO,SYNJ1,UBLCP1
Cell Cycle Control of Chromosomal Replication	1.39	0.107	-2.449	CDC6,CDC7,MCM4,MCM6,ORC3,ORC5
Superpathway of Cholesterol Biosynthesis	1.39	0.138	-2	HMGCR,IDI1,MSMO1,SQLE
Protein Ubiquitination Pathway	1.36	0.0696	NaN	CUL2,DNAJC10,DNAJC18,DNAJC27,FBXW7,HSPA13,HSPA14,HSPB3,PSMA1,PSMA5,PSMD2,UBE2B,UBE2E2,UBE2T,UBR1,UCHL5,USP13,USP14,USP15
G-Protein Coupled Receptor Signaling	1.36	0.0696	NaN	ADCY4,CAMK2D,CAMK2G,CAMK4,DUSP6,GRM8,HTR2A,MPPED2,PDE10A,PDE7B,PIK3CB,PLCB1,PRKACB,PRKCE,PTK2B,RASGRP1,RGS2,RGS4,RGS7
Cardiac Hypertrophy Signaling (Enhanced)	1.34	0.0625	-5.477	ADCY4,ATP2A2,CAMK2D,CAMK2G,CAMK4,DIAPH2,FGF12,FGF14,FGF9,HSPB3,IGF1,IL1B,IL1RL2,INPP5F,ITPR1,MAP2K5,MAP3K7,MAPK9,MPPED2,OPN1SW,PDE10A,PDE7B,PDK1,PIK3CB,PLCB1,PLCL2,PPP3CB,PRKACB,PRKCE,PTGS2,RPS6KB1
Apelin Pancreas Signaling Pathway	1.32	0.114	-0.447	MAPK9,PIK3CB,PRKAA1,PRKAA2,PRKACB
VaD_downregulated DEG (Top 10 most significant highlighted in yellow)
Ingenuity Canonical Pathways	-log(p-value)	Ratio	z-score	Molecules
Synaptogenesis Signaling Pathway	13.2	0.119	-5.24	ADCY4,ADCY6,ARPC5L,CACNB1,CACNB4,CAMK2D,CAMK4,CDH12,CDH13,CDH5,CDH9,EPHA3,EPHA5,EPHA6,EPHA7,GPAA1,GRIN2A,GRIN2B,ITPR1,NRXN3,NSF,PAK1,PIK3R5,PIK3R6,PRKACB,PRKCD,RASGRF1,RELN,RPS6KB1,STX1B,STXBP1,SYN1,SYT1,SYT16,SYT5,UNC13A,WASF1
GABA Receptor Signaling	6.53	0.147	NaN	ADCY4,ADCY6,CACNA2D3,CACNB1,CACNB4,CACNG3,DNM1,GABRA6,GABRB2,GAD1,GAD2,KCNN2,NSF,SLC32A1
Opioid Signaling Pathway	5.88	0.0891	-3.71	ADCY4,ADCY6,CACNA2D3,CACNB1,CACNB4,CACNG3,CAMK1G,CAMK2D,CAMK4,GRIN2A,GRIN2B,ITPR1,NFKB1,PDK1,PENK,PPP3CB,PRKACB,PRKCD,PRKCG,RGS7,RPS6KB1,SLC12A5
Corticotropin Releasing Hormone Signaling	5.63	0.11	-1.155	ADCY4,ADCY6,CACNA2D3,CACNB1,CACNB4,CACNG3,CAMK4,CTH,GAD1,GUCY1B1,ITPR1,OPN1SW,PRKACB,PRKCD,PRKCG,PTGS2
Neuropathic Pain Signaling In Dorsal Horn Neurons	5.42	0.129	-3.606	CAMK1G,CAMK2D,CAMK4,GRIN2A,GRIN2B,ITPR1,KCNN2,PIK3R5,PIK3R6,PRKACB,PRKCD,PRKCG,TAC1
Calcium Signaling	5.38	0.0922	-3.742	ATP2B3,CACNA2D3,CACNB1,CACNB4,CACNG3,CAMK1G,CAMK2D,CAMK4,CHRNE,GRIN2A,GRIN2B,ITPR1,MYH11,MYH9,PPP3CB,PRKACB,RCAN2,TRPC5,TRPM8
GNRH Signaling	5.25	0.0983	-2.887	ADCY4,ADCY6,CACNA2D3,CACNB1,CACNB4,CACNG3,CAMK2D,CAMK4,EGR1,ITPR1,MAPK9,NFKB1,OPN1SW,PAK1,PRKACB,PRKCD,PRKCG
Role of NFAT in Cardiac Hypertrophy	5.14	0.0888	-3.441	ADCY4,ADCY6,CACNA2D3,CACNB1,CACNB4,CACNG3,CAMK1G,CAMK2D,CAMK4,ITPR1,MAPK9,OPN1SW,PIK3R5,PIK3R6,PPP3CB,PRKACB,PRKCD,PRKCG,RCAN2
Endocannabinoid Neuronal Synapse Pathway	4.95	0.109	-2.138	ADCY4,ADCY6,CACNA2D3,CACNB1,CACNB4,CACNG3,GRIN2A,GRIN2B,ITPR1,MAPK9,OPN1SW,PPP3CB,PRKACB,PTGS2
Ephrin A Signaling	4.44	0.17	NaN	EPHA3,EPHA5,EPHA6,EPHA7,NGEF,PAK1,PIK3R5,PIK3R6
Phagosome Maturation	4.15	0.0927	NaN	ATP6V0A2,ATP6V1A,ATP6V1B2,ATP6V1E1,ATP6V1H,CTSB,DYNC1I1,GPAA1,HLA-F,NSF,TUBA4A,TUBB2A,TUBG2,VPS33B
Renin-Angiotensin Signaling	4.02	0.102	-3	ADCY4,ADCY6,ITPR1,MAPK9,NFKB1,PAK1,PIK3R5,PIK3R6,PRKACB,PRKCD,PRKCG,STAT1
Axonal Guidance Signaling	3.97	0.0587	NaN	ADAM23,ADAMTS3,ARPC5L,DPYSL5,EPHA3,EPHA5,EPHA6,EPHA7,LNPEP,MET,NGEF,NTNG1,OPN1SW,PAK1,PFN2,PIK3R5,PIK3R6,PLXNC1,PPP3CB,PRKACB,PRKCD,PRKCG,ROBO2,SEMA3C,SHANK2,SLIT2,TUBA4A,TUBB2A,UNC5D
Gap Junction Signaling	3.94	0.0808	NaN	ADCY4,ADCY6,CTH,GAD1,GUCY1B1,HTR2A,ITPR1,OPN1SW,PIK3R5,PIK3R6,PPP3CB,PRKACB,PRKCD,PRKCG,TUBA4A,TUBB2A
Dopamine-DARPP32 Feedback in cAMP Signaling	3.79	0.0859	-3.207	ADCY4,ADCY6,CAMK4,GRIN2A,GRIN2B,GUCY1B1,ITPR1,OPN1SW,PPP2R5B,PPP2R5D,PPP3CB,PRKACB,PRKCD,PRKCG
GPCR-Mediated Nutrient Sensing in Enteroendocrine Cells	3.6	0.0982	-2.714	ADCY4,ADCY6,CACNA2D3,CACNB1,CACNB4,CACNG3,ITPR1,OPN1SW,PRKACB,PRKCD,PRKCG
Apelin Endothelial Signaling Pathway	3.5	0.0957	-2.111	ADCY4,ADCY6,CAMK4,MAPK9,NFKB1,PIK3R5,PIK3R6,PRKAA2,PRKCD,PRKCG,RPS6KB1
Apelin Cardiomyocyte Signaling Pathway	3.42	0.101	-3.162	ITPR1,MAPK9,OPN1SW,PIK3R5,PIK3R6,PRKCD,PRKCG,SLC9A1,SLC9A2,SLC9A6
eNOS Signaling	3.36	0.0818	-3.162	ADCY4,ADCY6,CAMK4,CCNA1,CHRNE,GUCY1B1,ITPR1,PIK3R5,PIK3R6,PRKAA2,PRKACB,PRKCD,PRKCG
Kinetochore Metaphase Signaling Pathway	3.35	0.099	-1.897	BUB1B,CCNB1,DSN1,ENSA,KNL1,KNTC1,MASTL,PPP2R5B,PPP2R5D,ZWILCH
Reelin Signaling in Neurons	3.28	0.0902	-3.317	ARPC5L,CAMK2D,GRIN2A,GRIN2B,MAPK9,NDEL1,PDK1,PIK3R5,PIK3R6,RELN,WASF1
Neuroinflammation Signaling Pathway	3.19	0.0633	-1.5	ACVR1,ACVR2A,CD200R1,GABRA6,GABRB2,GAD1,GAD2,GRIN2A,GRIN2B,HLA-F,IL1B,MAPK9,NFKB1,PIK3R5,PIK3R6,PPP3CB,PRKCG,PTGS2,STAT1
3-phosphoinositide Biosynthesis	3.18	0.0783	-3.606	ATP1A1,INPP5F,MTMR6,MTMR7,OCRL,PIK3R5,PIK3R6,PIP5K1B,PPP2R5B,PPP2R5D,PTPRN,PTPRO,SYNJ1
Cell Cycle Control of Chromosomal Replication	3.1	0.125	-2.646	CDC6,CDC7,CDK20,MCM4,MCM5,ORC5,TOP2A
GPCR-Mediated Integration of Enteroendocrine Signaling Exemplified by an L Cell	3.08	0.11	-1.414	ADCY4,ADCY6,ADCYAP1,GLP2R,ITPR1,OPN1SW,PRKACB,SST
Cellular Effects of Sildenafil (Viagra)	3.02	0.084	NaN	ADCY4,ADCY6,CACNG3,CAMK4,GUCY1B1,ITPR1,KCNN2,MYH11,MYH9,PRKACB,SLC4A10
CCR5 Signaling in Macrophages	2.97	0.0957	-2.236	CACNA2D3,CACNB1,CACNB4,CACNG3,CAMK4,MAPK9,OPN1SW,PRKCD,PRKCG
T Cell Exhaustion Signaling Pathway	2.97	0.0743	-1.265	ACVR1,ACVR2A,CD274,HLA-DQB2,HLA-F,MAPK9,PDK1,PIK3R5,PIK3R6,PPP2R5B,PPP2R5D,STAT1,STAT4
Adrenomedullin signaling pathway	2.96	0.0711	-3.464	ADCY4,ADCY6,CAMK4,CTH,GAD1,GUCY1B1,IL1B,ITPR1,KCNN2,MAPK9,NFKB1,PIK3R5,PIK3R6,PRKACB
Apelin Pancreas Signaling Pathway	2.92	0.136	0	MAPK9,NFKB1,PIK3R5,PIK3R6,PRKAA2,PRKACB
Superpathway of Inositol Phosphate Compounds	2.92	0.0704	-3.742	ATP1A1,INPP5F,IPPK,MTMR6,MTMR7,OCRL,PIK3R5,PIK3R6,PIP5K1B,PPP2R5B,PPP2R5D,PTPRN,PTPRO,SYNJ1
1D-myo-inositol Hexakisphosphate Biosynthesis II (Mammalian)	2.91	0.222	-2	INPP5F,IPPK,OCRL,SYNJ1
Androgen Signaling	2.89	0.0809	-3	CACNA2D3,CACNB1,CACNB4,CACNG3,CAMK4,GTF2H5,NFKB1,POLR2A,PRKACB,PRKCD,PRKCG
fMLP Signaling in Neutrophils	2.88	0.0862	-3.162	ARPC5L,CAMK4,ITPR1,NFKB1,OPN1SW,PIK3R5,PIK3R6,PPP3CB,PRKCD,PRKCG
GP6 Signaling Pathway	2.8	0.084	-3.162	CAMK4,COL12A1,COL19A1,COL24A1,ITPR1,LAMB1,PIK3R5,PIK3R6,PRKCD,PRKCG
nNOS Signaling in Neurons	2.77	0.128	-2	CAMK4,GRIN2A,GRIN2B,PPP3CB,PRKCD,PRKCG
Type II Diabetes Mellitus Signaling	2.74	0.0775	-1.89	CACNA2D3,CACNB1,CACNB4,CACNG3,MAPK9,NFKB1,PIK3R5,PIK3R6,PRKAA2,PRKCD,PRKCG
Netrin Signaling	2.71	0.108	-2.646	CACNA2D3,CACNB1,CACNB4,CACNG3,PPP3CB,PRKACB,UNC5D
Mitotic Roles of Polo-Like Kinase	2.67	0.106	NaN	CCNB1,CDC7,KIF11,PLK2,PPP2R5B,PPP2R5D,PRC1
RAR Activation	2.57	0.067	NaN	ACTL6B,ADCY4,ADCY6,ALDH1A3,GTF2H5,MAPK9,NFKB1,PRKACB,PRKCD,PRKCG,RBP4,RPL7A,SMARCD1
UVB-Induced MAPK Signaling	2.55	0.115	-2.449	MAPK9,PIK3R5,PIK3R6,PRKCD,PRKCG,RPS6KB1
Insulin Secretion Signaling Pathway	2.51	0.0615	-3.873	ADCY4,ADCY6,CAMK2D,GPAA1,ITPR1,NSF,PIK3R5,PIK3R6,PRKACB,PRKCD,PRKCG,RPS6KB1,SEC61A2,STAT1,STAT4
Protein Kinase A Signaling	2.47	0.0526	0	ADCY4,ADCY6,ADD1,CAMK2D,CAMK4,CDKN3,ITPR1,NFKB1,OPN1SW,PDE10A,PPP3CB,PRKACB,PRKCD,PRKCG,PTGS2,PTPN5,PTPRB,PTPRE,PTPRN,PTPRO,UBASH3B
IL-12 Signaling and Production in Macrophages	2.44	0.0752	NaN	APOC1,MAPK9,NFKB1,PIK3R5,PIK3R6,PRKCD,PRKCG,RBP4,STAT1,STAT4
3-phosphoinositide Degradation	2.42	0.0705	-3.317	ATP1A1,INPP4A,INPP5F,MTMR6,MTMR7,OCRL,PPP2R5B,PPP2R5D,PTPRN,PTPRO,SYNJ1
ErbB Signaling	2.37	0.0851	-2.828	MAPK9,NRG1,PAK1,PIK3R5,PIK3R6,PRKCD,PRKCG,RPS6KB1
FcγRIIB Signaling in B Lymphocytes	2.36	0.0933	NaN	CACNA2D3,CACNB1,CACNB4,CACNG3,MAPK9,PIK3R5,PIK3R6
α-Adrenergic Signaling	2.32	0.0833	-2.236	ADCY4,ADCY6,CAMK4,ITPR1,OPN1SW,PRKACB,PRKCD,PRKCG
Thrombin Signaling	2.31	0.0625	-2.496	ADCY4,ADCY6,CAMK1G,CAMK2D,CAMK4,ITPR1,NFKB1,OPN1SW,PIK3R5,PIK3R6,PRKCD,PRKCG,RPS6KB1
nNOS Signaling in Skeletal Muscle Cells	2.3	0.122	NaN	CACNA2D3,CACNB1,CACNB4,CACNG3,CAMK4
B Cell Receptor Signaling	2.28	0.0645	-1.732	CAMK2D,CAMK4,EGR1,INPP5F,MAPK9,NFKB1,OCRL,PIK3R5,PIK3R6,PPP3CB,RPS6KB1,SYNJ1
Cardiac Hypertrophy Signaling (Enhanced)	2.28	0.0484	-4.899	ACVR1,ACVR2A,ADCY4,ADCY6,CAMK2D,CAMK4,FGF9,IL1B,IL1RL2,INPP5F,ITPR1,MAPK9,NFKB1,OPN1SW,PDE10A,PDK1,PIK3R5,PIK3R6,PPP3CB,PRKACB,PRKCD,PRKCG,PTGS2,RPS6KB1
D-myo-inositol (1,4,5,6)-Tetrakisphosphate Biosynthesis	2.24	0.0704	-3.162	ATP1A1,INPP5F,MTMR6,MTMR7,OCRL,PPP2R5B,PPP2R5D,PTPRN,PTPRO,SYNJ1
D-myo-inositol (3,4,5,6)-tetrakisphosphate Biosynthesis	2.24	0.0704	-3.162	ATP1A1,INPP5F,MTMR6,MTMR7,OCRL,PPP2R5B,PPP2R5D,PTPRN,PTPRO,SYNJ1
Nitric Oxide Signaling in the Cardiovascular System	2.24	0.0808	-2.828	CAMK4,GUCY1B1,ITPR1,PIK3R5,PIK3R6,PRKACB,PRKCD,PRKCG
IL-3 Signaling	2.23	0.0886	-2.646	PAK1,PIK3R5,PIK3R6,PPP3CB,PRKCD,PRKCG,STAT1
Xenobiotic Metabolism Signaling	2.23	0.0557	NaN	ALDH1A3,CAMK1G,CAMK2D,CAMK4,GSTO1,IL1B,MAPK9,NDST3,NDST4,NFKB1,PIK3R5,PIK3R6,PPP2R5B,PPP2R5D,PRKCD,PRKCG
Synaptic Long Term Depression	2.23	0.0635	-1.897	CACNA2D3,CACNB1,CACNB4,CACNG3,CTH,GAD1,GUCY1B1,ITPR1,PPP2R5B,PPP2R5D,PRKCD,PRKCG
CD28 Signaling in T Helper Cells	2.22	0.0744	-3	ARPC5L,CAMK4,ITPR1,MAPK9,NFKB1,PAK1,PIK3R5,PIK3R6,PPP3CB
Serotonin Receptor Signaling	2.21	0.116	NaN	ADCY4,ADCY6,GCH1,HTR2A,HTR3B
AMPK Signaling	2.21	0.0607	-1	ACTL6B,AK7,CHRNE,HMGCR,PFKFB2,PIK3R5,PIK3R6,PPP2R5B,PPP2R5D,PRKAA2,PRKACB,RPS6KB1,SMARCD1
CXCR4 Signaling	2.2	0.0659	-2.111	ADCY4,ADCY6,EGR1,ITPR1,MAPK9,OPN1SW,PAK1,PIK3R5,PIK3R6,PRKCD,PRKCG
IL-23 Signaling Pathway	2.17	0.114	-2.236	IL1B,NFKB1,PIK3R5,PIK3R6,STAT4
Apelin Adipocyte Signaling Pathway	2.15	0.0854	-0.378	ADCY4,ADCY6,GPX3,MAPK9,OPN1SW,PRKAA2,PRKACB
LPS-stimulated MAPK Signaling	2.12	0.0843	-1.89	MAPK9,NFKB1,PAK1,PIK3R5,PIK3R6,PRKCD,PRKCG
P2Y Purigenic Receptor Signaling Pathway	2.09	0.0709	-2.333	ADCY4,ADCY6,NFKB1,OPN1SW,PIK3R5,PIK3R6,PRKACB,PRKCD,PRKCG
Relaxin Signaling	2.08	0.0667	-2.646	ADCY4,ADCY6,CTH,GAD1,GUCY1B1,NFKB1,PDE10A,PIK3R5,PIK3R6,PRKACB
Synaptic Long Term Potentiation	2.04	0.0698	-2.828	CAMK2D,CAMK4,GRIN2A,GRIN2B,ITPR1,PPP3CB,PRKACB,PRKCD,PRKCG
White Adipose Tissue Browning Pathway	2.04	0.0698	-3	ADCY4,ADCY6,CACNA2D3,CACNB1,CACNB4,CACNG3,GUCY1B1,PRKAA2,PRKACB
CDK5 Signaling	2.02	0.0741	-2.121	ADCY4,ADCY6,EGR1,LAMB1,MAPK9,PPP2R5B,PPP2R5D,PRKACB
Actin Cytoskeleton Signaling	2	0.0573	-3.464	ARPC5L,FGF9,FN1,MYH11,MYH9,PAK1,PFN2,PIK3R5,PIK3R6,PIP5K1B,SLC9A1,TLN2,WASF1
Signaling by Rho Family GTPases	2	0.0553	-3.742	ARPC5L,CDH12,CDH13,CDH5,CDH9,MAPK9,NFKB1,PAK1,PIK3R5,PIK3R6,PIP5K1B,SEPTIN6,SLC9A1,WASF1
Acute Myeloid Leukemia Signaling	1.96	0.0787	-2.646	CCNA1,FLT3,KIT,NFKB1,PIK3R5,PIK3R6,RPS6KB1
Type I Diabetes Mellitus Signaling	1.95	0.0721	-2	GAD1,GAD2,HLA-F,IL1B,MAPK9,NFKB1,PTPRN,STAT1
D-myo-inositol-5-phosphate Metabolism	1.95	0.0637	-3.162	ATP1A1,INPP5F,MTMR6,MTMR7,OCRL,PPP2R5B,PPP2R5D,PTPRN,PTPRO,SYNJ1
Aldosterone Signaling in Epithelial Cells	1.93	0.0633	-2.828	DNAJC11,HSPE1,ITPR1,PIK3R5,PIK3R6,PIP5K1B,PRKCD,PRKCG,SLC12A1,SLC9A1
Gαq Signaling	1.93	0.0633	-2.53	CAMK4,HTR2A,ITPR1,NFKB1,PIK3R5,PIK3R6,PPP3CB,PRKCD,PRKCG,RGS7
IL-9 Signaling	1.92	0.121	-2	NFKB1,PIK3R5,PIK3R6,STAT1
Growth Hormone Signaling	1.89	0.0845	-2.449	PIK3R5,PIK3R6,PRKCD,PRKCG,RPS6KB1,STAT1
Hepatic Fibrosis / Hepatic Stellate Cell Activation	1.87	0.0591	NaN	COL12A1,COL19A1,COL24A1,FN1,IL1B,IL1RL2,MET,MYH11,MYH9,NFKB1,STAT1
Endocannabinoid Developing Neuron Pathway	1.86	0.0696	0.378	ADCY4,ADCY6,MAPK9,PIK3R5,PIK3R6,PRKACB,RAP1GAP,STMN2
Melatonin Signaling	1.86	0.0833	-1.633	CAMK2D,CAMK4,OPN1SW,PRKACB,PRKCD,PRKCG
CREB Signaling in Neurons	1.86	0.0436	-5	ADCY4,ADCY6,ADGRF5,ADGRG6,CACNA2D3,CACNB1,CACNB4,CACNG3,CAMK2D,CAMK4,GLP2R,GPR155,GPR158,GPR89A/GPR89B,GRIN2A,GRIN2B,HTR2A,ITPR1,MAS1,OPN1SW,PIK3R5,PIK3R6,POLR2A,PRKACB,PRKCD,PRKCG
Fcγ Receptor-mediated Phagocytosis in Macrophages and Monocytes	1.84	0.0745	-2.646	ARPC5L,MYO5A,PAK1,PRKCD,PRKCG,RPS6KB1,TLN2
Endothelin-1 Signaling	1.84	0.0585	-1.508	ADCY4,ADCY6,GUCY1B1,ITPR1,MAPK9,OPN1SW,PIK3R5,PIK3R6,PRKCD,PRKCG,PTGS2
Melanocyte Development and Pigmentation Signaling	1.84	0.0745	-2.646	ADCY4,ADCY6,KIT,PIK3R5,PIK3R6,PRKACB,RPS6KB1
Fc Epsilon RI Signaling	1.82	0.0684	-0.707	INPP5F,MAPK9,OCRL,PIK3R5,PIK3R6,PRKCD,PRKCG,SYNJ1
Production of Nitric Oxide and Reactive Oxygen Species in Macrophages	1.82	0.0582	-2.111	APOC1,MAPK9,NFKB1,PIK3R5,PIK3R6,PPP2R5B,PPP2R5D,PRKCD,PRKCG,RBP4,STAT1
ILK Signaling	1.8	0.0579	-2.111	FN1,MAPK9,MUC1,MYH11,MYH9,NFKB1,PIK3R5,PIK3R6,PPP2R5B,PPP2R5D,PTGS2
Leptin Signaling in Obesity	1.8	0.0811	NaN	ADCY4,ADCY6,NPY,PIK3R5,PIK3R6,PRKACB
Role of IL-17A in Arthritis	1.8	0.0926	NaN	MAPK9,NFKB1,PIK3R5,PIK3R6,PTGS2
PPARα/RXRα Activation	1.79	0.0576	0.302	ACVR1,ACVR2A,ADCY4,ADCY6,GK,GOT2,IL1B,IL1RL2,NFKB1,PRKAA2,PRKACB
Fatty Acid α-oxidation	1.79	0.15	NaN	ALDH1A3,ALOX12B,PTGS2
Amyotrophic Lateral Sclerosis Signaling	1.77	0.0722	-2.449	GRIN2A,GRIN2B,HECW1,NEFL,PAK1,PIK3R5,PIK3R6
EGF Signaling	1.77	0.0909	-2.236	ITPR1,PIK3R5,PIK3R6,RPS6KB1,STAT1
HGF Signaling	1.76	0.0667	-2.646	MAPK9,MET,PAK1,PIK3R5,PIK3R6,PRKCD,PRKCG,PTGS2
Clathrin-mediated Endocytosis Signaling	1.76	0.057	NaN	APOC1,ARPC5L,DNM1,FGF9,MET,PIK3R5,PIK3R6,PPP3CB,RBP4,SYNJ1,TFRC
NF-κB Activation by Viruses	1.75	0.0789	-2.449	CR2,NFKB1,PIK3R5,PIK3R6,PRKCD,PRKCG
Macropinocytosis Signaling	1.75	0.0789	-2.449	MET,PAK1,PIK3R5,PIK3R6,PRKCD,PRKCG
Superpathway of Methionine Degradation	1.75	0.108	-2	CTH,GOT1,GOT2,PRMT8
Rac Signaling	1.74	0.0661	-2.828	ARPC5L,NFKB1,PAK1,PIK3R5,PIK3R6,PIP5K1B,RPS6KB1,WASF1
Antiproliferative Role of Somatostatin Receptor 2	1.73	0.0779	NaN	CTH,GAD1,GUCY1B1,PIK3R5,PIK3R6,SST
Dopamine Receptor Signaling	1.73	0.0779	-1	ADCY4,ADCY6,GCH1,PPP2R5B,PPP2R5D,PRKACB
G Beta Gamma Signaling	1.72	0.0656	-2.828	CACNA2D3,CACNB1,CACNB4,CACNG3,PAK1,PRKACB,PRKCD,PRKCG
CCR3 Signaling in Eosinophils	1.69	0.0645	-2.236	CAMK4,ITPR1,OPN1SW,PAK1,PIK3R5,PIK3R6,PRKCD,PRKCG
Tec Kinase Signaling	1.68	0.0578	-3.162	MAPK9,NFKB1,PAK1,PIK3R5,PIK3R6,PRKCD,PRKCG,STAT1,STAT4,TNFRSF21
BEX2 Signaling Pathway	1.68	0.0759	0	BEX2,MAPK9,NFKB1,PLXNC1,PPP2R5B,PPP2R5D
tRNA Charging	1.67	0.103	-2	FARSB,GARS1,IARS1,WARS1
Virus Entry via Endocytic Pathways	1.66	0.0686	NaN	DNM1,HLA-F,PIK3R5,PIK3R6,PRKCD,PRKCG,TFRC
FLT3 Signaling in Hematopoietic Progenitor Cells	1.65	0.075	-2.449	FLT3,PIK3R5,PIK3R6,RPS6KB1,STAT1,STAT4
NER Pathway	1.64	0.068	-0.816	CHAF1B,COPS3,COPS4,GTF2H5,POLR2A,RFC3,TOP2A
Epithelial Adherens Junction Signaling	1.62	0.0592	NaN	ACVR1,ACVR2A,ARPC5L,MET,MYH11,MYH9,TUBA4A,TUBB2A,WASF1
p70S6K Signaling	1.6	0.062	-1.414	OPN1SW,PIK3R5,PIK3R6,PPP2R5B,PPP2R5D,PRKCD,PRKCG,RPS6KB1
Gustation Pathway	1.59	0.0584	NaN	ADCY4,ADCY6,CACNA2D3,CACNB1,CACNB4,CACNG3,ITPR1,PDE10A,PRKACB
PKCθ Signaling in T Lymphocytes	1.57	0.0581	-2.236	CACNA2D3,CACNB1,CACNB4,CACNG3,CAMK2D,NFKB1,PIK3R5,PIK3R6,PPP3CB
Gα12/13 Signaling	1.56	0.0611	0	CDH12,CDH13,CDH5,CDH9,MAPK9,NFKB1,PIK3R5,PIK3R6
Thrombopoietin Signaling	1.54	0.0794	-2.236	PIK3R5,PIK3R6,PRKCD,PRKCG,STAT1
IL-4 Signaling	1.54	0.0706	NaN	INPP5F,OCRL,PIK3R5,PIK3R6,RPS6KB1,SYNJ1
Huntington's Disease Signaling	1.52	0.0506	-1.633	DNM1,GPAA1,GRIN2B,ITPR1,MAPK9,NSF,PENK,PIK3R5,PIK3R6,POLR2A,PRKCD,PRKCG
PDGF Signaling	1.52	0.0698	-2.449	INPP5F,OCRL,PIK3R5,PIK3R6,STAT1,SYNJ1
Glioma Signaling	1.5	0.0636	-2.646	CAMK1G,CAMK2D,CAMK4,PIK3R5,PIK3R6,PRKCD,PRKCG
CD40 Signaling	1.49	0.0769	-2	MAPK9,NFKB1,PIK3R5,PIK3R6,PTGS2
iCOS-iCOSL Signaling in T Helper Cells	1.49	0.0631	-2.449	CAMK2D,CAMK4,ITPR1,NFKB1,PIK3R5,PIK3R6,PPP3CB
Calcium-induced T Lymphocyte Apoptosis	1.47	0.0758	-2.236	CAMK4,ITPR1,PPP3CB,PRKCD,PRKCG
Pyridoxal 5'-phosphate Salvage Pathway	1.47	0.0758	-2.236	ACVR2A,MAPK9,PAK1,PRKAA2,PRKCD
RANK Signaling in Osteoclasts	1.45	0.0674	-2.449	CAMK4,MAPK9,NFKB1,PIK3R5,PIK3R6,PPP3CB
Breast Cancer Regulation by Stathmin1	1.45	0.0406	-2.041	ADGRF5,ADGRG6,CAMK1G,CAMK2D,CAMK4,GLP2R,GPR155,GPR158,GPR89A/GPR89B,HTR2A,MAS1,NFKB1,OPN1SW,PAK1,PIK3R5,PIK3R6,PPP2R5B,PPP2R5D,PRKACB,PRKCD,PRKCG,RPS6KB1,TUBA4A,TUBB2A
ErbB4 Signaling	1.44	0.0746	-2.236	NRG1,PIK3R5,PIK3R6,PRKCD,PRKCG
G-Protein Coupled Receptor Signaling	1.42	0.0476	NaN	ADCY4,ADCY6,CAMK2D,CAMK4,HTR2A,NFKB1,PDE10A,PIK3R5,PIK3R6,PRKACB,PRKCG,RAP1GAP,RGS7
Nur77 Signaling in T Lymphocytes	1.42	0.0735	-2.236	CAMK4,PDK1,PPP3CB,PRKCD,PRKCG
Remodeling of Epithelial Adherens Junctions	1.42	0.0735	NaN	ARPC5L,DNM1,MET,TUBA4A,TUBB2A
Tight Junction Signaling	1.38	0.0536	NaN	GPAA1,LLGL1,MYH11,MYH9,NFKB1,NSF,PPP2R5B,PPP2R5D,PRKACB
GM-CSF Signaling	1.37	0.0714	-2	CAMK2D,PIK3R5,PIK3R6,PPP3CB,STAT1
Sperm Motility	1.36	0.0493	-2.449	CAMK4,EPHA3,EPHA5,EPHA6,GUCY1B1,ITPR1,KIT,MET,PRKACB,PRKCD,PRKCG
Triacylglycerol Degradation	1.35	0.0816	-2	ABHD12,NDST3,NDST4,PPME1
Cholecystokinin/Gastrin-mediated Signaling	1.35	0.0588	-2.646	IL1B,ITPR1,MAPK9,PRKCD,PRKCG,PTGS2,SST
Th1 and Th2 Activation Pathway	1.34	0.0526	NaN	ACVR1,ACVR2A,CD274,HLA-DQB2,NFKB1,PIK3R5,PIK3R6,STAT1,STAT4
LXR/RXR Activation	1.32	0.0579	0.816	APOC1,HMGCR,IL1B,IL1RL2,NFKB1,PTGS2,RBP4
IL-15 Production	1.32	0.0579	-2.646	EPHA3,EPHA5,EPHA6,KIT,MET,NFKB1,STAT1
Th1 Pathway	1.32	0.0579	-2.449	CD274,HLA-DQB2,NFKB1,PIK3R5,PIK3R6,STAT1,STAT4
IL-8 Signaling	1.31	0.05	-3	CR2,MAPK9,NFKB1,OPN1SW,PIK3R5,PIK3R6,PRKCD,PRKCG,PTGS2,RPS6KB1
MIX_downregulated DEG (Top 10 most significant highlighted in yellow)
Ingenuity Canonical Pathways	-log(p-value)	Ratio	z-score	Molecules
Synaptogenesis Signaling Pathway	12.4	0.163	-5.98	ADCY4,ARPC4,ARPC5L,BDNF,CACNA2D1,CACNB1,CACNB4,CAMK2D,CAMK4,CDC42,CDH12,CDH13,CDH9,CNTNAP2,CPLX1,EPHA3,EPHA5,EPHA7,GRIA1,GRIA3,GRIA4,GRIN2A,GRIN2B,GRM8,GSK3B,ITPR1,NRXN1,NRXN3,NSF,PAFAH1B1,PAK1,PIK3CB,PRKACB,PRKCD,PRKCE,RASGRF1,RASGRP1,RASGRP2,RELN,SNAP25,SNCA,STX1B,STXBP1,SYN1,SYT1,SYT16,SYT5,TIAM1,UNC13A,VLDLR,WASF1
Neuropathic Pain Signaling In Dorsal Horn Neurons	7.3	0.208	-4.583	BDNF,CAMK1G,CAMK2D,CAMK4,GRIA1,GRIA3,GRIA4,GRIN2A,GRIN2B,GRM8,ITPR1,KCNN2,KCNQ2,PIK3CB,PLCL2,PRKACB,PRKCD,PRKCE,PRKCG,PRKCZ,TAC1
Endocannabinoid Neuronal Synapse Pathway	6.7	0.18	-3.545	ADCY4,CACNA2D1,CACNA2D3,CACNB1,CACNB4,CACNG3,CHP1,GNAL,GNG2,GRIA1,GRIA3,GRIA4,GRIN2A,GRIN2B,ITPR1,MAPK6,MAPK9,OPN1SW,PLCL2,PPP3CB,PRKACB,PTGS2,RIMS1
GABA Receptor Signaling	6.39	0.2	NaN	ADCY4,CACNA2D1,CACNA2D3,CACNB1,CACNB4,CACNG3,DNM1,GABBR1,GABRA1,GABRA6,GABRB2,GABRG2,GABRG3,GAD1,GAD2,KCNN2,KCNQ2,NSF,SLC32A1
Opioid Signaling Pathway	5.65	0.13	-4.131	ADCY4,ARRB2,CACNA2D1,CACNA2D3,CACNB1,CACNB4,CACNG3,CAMK1G,CAMK2D,CAMK4,CDC42,GNAL,GNG2,GRIN2A,GRIN2B,GRK5,GSK3B,ITPR1,MAP2K5,MAPK6,NFKB1,PDK1,PENK,PPP3CB,PRKACB,PRKCD,PRKCE,PRKCG,PRKCZ,RGS4,RGS7,RPS6KA3
Role of NFAT in Cardiac Hypertrophy	5.57	0.136	-4.041	ADCY4,CACNA2D1,CACNA2D3,CACNB1,CACNB4,CACNG3,CAMK1G,CAMK2D,CAMK4,CHP1,GNG2,GNG3,GSK3B,HDAC9,IGF1,ITPR1,MAP3K7,MAPK9,OPN1SW,PIK3CB,PLCL2,PPP3CB,PRKACB,PRKCD,PRKCE,PRKCG,PRKCZ,RCAN2,SLC8A1
Mitochondrial Dysfunction	5.49	0.146	NaN	AIFM1,ATP5F1B,ATP5PD,ATP5PF,ATPAF1,COX5B,COX6C,COX7A1,COX7A2L,LRRK2,MAPK9,NDUFA5,NDUFAB1,NDUFAF1,NDUFB1,NDUFB3,NDUFB4,NDUFB5,NDUFB6,NDUFS4,NDUFS5,SNCA,UQCRH,VDAC2,VDAC3
Calcium Signaling	5.43	0.136	-4.379	ATP2A2,ATP2B1,ATP2B3,CACNA2D1,CACNA2D3,CACNB1,CACNB4,CACNG3,CAMK1G,CAMK2D,CAMK4,CHP1,CHRNE,GRIA1,GRIA3,GRIA4,GRIK1,GRIN2A,GRIN2B,HDAC9,ITPR1,MYH11,PPP3CB,PRKACB,RCAN2,SLC8A1,TRPC1,TRPC5
Glutamate Receptor Signaling	5.22	0.228	-2.828	CAMK4,GLS,GNG2,GRIA1,GRIA3,GRIA4,GRIK1,GRIK2,GRIN2A,GRIN2B,GRM8,SLC1A1,SLC38A1
Protein Ubiquitination Pathway	5.15	0.121	NaN	ANAPC1,BAG1,CUL2,DNAJC10,DNAJC12,DNAJC19,DNAJC27,FBXW7,HSPA13,HSPA14,HSPB3,HSPE1,NEDD4L,PSMA1,PSMA4,PSMA5,PSMB3,PSMC3,PSMD10,PSMD14,PSMD2,PSMD5,PSMD8,UBE2B,UBE2D3,UBE2E2,UBE2N,UBE2T,UCHL5,USP13,USP14,USP33,USP9Y
Oxidative Phosphorylation	4.85	0.165	-4.243	ATP5F1B,ATP5PD,ATP5PF,ATPAF1,COX5B,COX6C,COX7A1,COX7A2L,NDUFA5,NDUFAB1,NDUFB1,NDUFB3,NDUFB4,NDUFB5,NDUFB6,NDUFS4,NDUFS5,UQCRH
Synaptic Long Term Depression	4.71	0.132	-3.838	CACNA2D1,CACNA2D3,CACNB1,CACNB4,CACNG3,CTH,GAD1,GNAL,GRIA1,GRIA3,GRIA4,GRM8,GUCY1B1,IGF1,ITPR1,PLA2G4A,PLCL2,PPP2R1A,PPP2R5D,PPP2R5E,PRKCD,PRKCE,PRKCG,PRKCZ,PRKG2
Sirtuin Signaling Pathway	4.57	0.113	1.512	ACLY,ATG2B,ATP5F1B,ATP5PF,BECN1,CLOCK,DUSP6,GLS,GOT2,GSK3B,LDHA,MAPK6,NDUFA5,NDUFAB1,NDUFAF1,NDUFB1,NDUFB3,NDUFB4,NDUFB5,NDUFB6,NDUFS4,NDUFS5,NFKB1,PDK1,PGAM1,PRKAA1,PRKAA2,PRKDC,TIMM17A,TOMM20,TUBA4A,VDAC2,VDAC3
GNRH Signaling	3.97	0.127	-3.5	ADCY4,CACNA2D1,CACNA2D3,CACNB1,CACNB4,CACNG3,CAMK2D,CAMK4,CDC42,EGR1,GNG2,ITPR1,MAP3K7,MAPK9,NFKB1,OPN1SW,PAK1,PRKACB,PRKCD,PRKCE,PRKCG,PRKCZ
Gap Junction Signaling	3.94	0.121	NaN	ADCY4,CTH,GAD1,GRIA1,GRIA3,GRIA4,GRIK1,GRIK2,GUCY1B1,HTR2A,ITPR1,MAP2K5,OPN1SW,PIK3CB,PLCL2,PPP3CB,PRKACB,PRKCD,PRKCE,PRKCG,PRKCZ,PRKG2,TUBA4A,TUBB2A
Phagosome Maturation	3.9	0.132	NaN	ATP6V0A1,ATP6V1A,ATP6V1B2,ATP6V1C1,ATP6V1D,ATP6V1E1,ATP6V1F,ATP6V1H,CANX,CTSB,CTSK,CTSO,DYNC1I1,DYNC1LI1,NSF,SNAP25,TUBA4A,TUBB2A,VPS33A,VPS33B
Type II Diabetes Mellitus Signaling	3.8	0.134	-1.732	ACSL3,ACSL4,ADIPOR1,CACNA2D1,CACNA2D3,CACNB1,CACNB4,CACNG3,CD36,MAP3K7,MAPK9,NFKB1,PIK3CB,PRKAA1,PRKAA2,PRKCD,PRKCE,PRKCG,PRKCZ
Corticotropin Releasing Hormone Signaling	3.68	0.131	-1.291	ADCY4,BDNF,CACNA2D1,CACNA2D3,CACNB1,CACNB4,CACNG3,CAMK4,CTH,GAD1,GUCY1B1,ITPR1,OPN1SW,PRKACB,PRKCD,PRKCE,PRKCG,PRKCZ,PTGS2
Reelin Signaling in Neurons	3.67	0.139	-3.638	ARPC4,ARPC5L,CAMK2D,CDC42,GRIN2A,GRIN2B,GSK3B,MAP2K5,MAPK9,NDEL1,PAFAH1B1,PDK1,PDK3,PIK3CB,RELN,VLDLR,WASF1
Aspartate Degradation II	3.64	0.571	-2	GOT1,GOT2,MDH1,MDH1B
GPCR-Mediated Nutrient Sensing in Enteroendocrine Cells	3.62	0.143	-3.5	ADCY4,CACNA2D1,CACNA2D3,CACNB1,CACNB4,CACNG3,GNG2,GNG3,ITPR1,OPN1SW,PLCL2,PRKACB,PRKCD,PRKCE,PRKCG,PRKCZ
Androgen Signaling	3.57	0.132	-3.464	CACNA2D1,CACNA2D3,CACNB1,CACNB4,CACNG3,CAMK4,GNAL,GNG2,GNG3,GTF2H1,GTF2H5,NFKB1,PRKACB,PRKCD,PRKCE,PRKCG,PRKCZ,TAF2
Dopamine-DARPP32 Feedback in cAMP Signaling	3.45	0.123	-3.771	ADCY4,ATP2A2,CAMK4,CHP1,GRIN2A,GRIN2B,GUCY1B1,ITPR1,OPN1SW,PLCL2,PPP2R1A,PPP2R5D,PPP2R5E,PPP3CB,PRKACB,PRKCD,PRKCE,PRKCG,PRKCZ,PRKG2
fMLP Signaling in Neutrophils	3.44	0.138	-3.873	ARPC4,ARPC5L,CAMK4,CDC42,CHP1,GNG2,GNG3,ITPR1,NFKB1,OPN1SW,PIK3CB,PPP3CB,PRKCD,PRKCE,PRKCG,PRKCZ
CCR5 Signaling in Macrophages	3.43	0.149	-2.646	CACNA2D1,CACNA2D3,CACNB1,CACNB4,CACNG3,CAMK4,GNG2,GNG3,MAPK9,OPN1SW,PRKCD,PRKCE,PRKCG,PRKCZ
Synaptic Long Term Potentiation	3.38	0.132	-4	CAMK2D,CAMK4,CHP1,GRIA1,GRIA3,GRIA4,GRIN2A,GRIN2B,GRM8,ITPR1,PLCL2,PPP3CB,PRKACB,PRKCD,PRKCE,PRKCG,PRKCZ
Neuroinflammation Signaling Pathway	3.26	0.1	-1.877	ACVR2A,BDNF,BMPR2,CHP1,GABBR1,GABRA1,GABRA6,GABRB2,GABRG2,GABRG3,GAD1,GAD2,GLS,GRIA1,GRIN2A,GRIN2B,GSK3B,JAK1,JAK3,MAPK6,MAPK9,NFKB1,NLRP3,PIK3CB,PLA2G4A,PPP3CB,PRKCG,PTGS2,SNCA,TBK1
Protein Kinase A Signaling	3.24	0.0927	0	ACP1,ADCY4,ANAPC1,CAMK2D,CAMK4,CDKN3,CHP1,CNGB1,DUSP11,DUSP6,GNG2,GNG3,GSK3B,ITPR1,MPPED2,MYLK3,NFKB1,OPN1SW,PDE10A,PLCL2,PPP3CB,PRKACB,PRKCD,PRKCE,PRKCG,PRKCZ,PTGS2,PTP4A1,PTPN3,PTPN5,PTPRB,PTPRE,PTPRG,PTPRN,PTPRO,UBASH3B,YWHAB
Superpathway of Cholesterol Biosynthesis	3.22	0.241	-2.646	ACAT2,HMGCR,HMGCS1,IDI1,MSMO1,SC5D,SQLE
Apelin Cardiomyocyte Signaling Pathway	3.19	0.141	-3.742	ATP2A2,ITPR1,MAPK6,MAPK9,OPN1SW,PIK3CB,PLCL2,PRKCD,PRKCE,PRKCG,PRKCZ,SLC8A1,SLC9A1,SLC9A6
nNOS Signaling in Neurons	3.19	0.191	-2.236	CAMK4,CHP1,GRIN2A,GRIN2B,PPP3CB,PRKCD,PRKCE,PRKCG,PRKCZ
Superpathway of Citrulline Metabolism	3.12	0.333	-2.236	ALDH18A1,ASS1,GLS,GLS2,OAT
Citrulline Biosynthesis	3.12	0.444	-2	ALDH18A1,GLS,GLS2,OAT
Nur77 Signaling in T Lymphocytes	3.12	0.162	-2.714	CAMK4,CHP1,HDAC9,MAP2K5,PDK1,PPP3CB,PRKCD,PRKCE,PRKCG,PRKCZ,RPS6KA3
Huntington's Disease Signaling	2.8	0.101	-2.53	ATP5F1B,ATP5PF,BDNF,DNM1,DNM1L,GLS,GNG2,GNG3,GRIN2B,HDAC9,HSPA14,IGF1,ITPR1,MAPK9,NSF,PENK,PIK3CB,PRKCD,PRKCE,PRKCG,PRKCZ,RPH3A,SNAP25,SNCA
Aldosterone Signaling in Epithelial Cells	2.79	0.114	-3.162	DNAJC10,DNAJC12,DNAJC19,DNAJC27,HSPA13,HSPA14,HSPB3,HSPE1,ITPR1,PIK3CB,PIP5K1B,PLCL2,PRKCD,PRKCE,PRKCG,PRKCZ,SLC12A1,SLC9A1
Gαq Signaling	2.79	0.114	-2.5	CAMK4,CDC42,CHP1,GNG2,GNG3,GSK3B,HTR2A,ITPR1,NFKB1,PIK3CB,PPP3CB,PRKCD,PRKCE,PRKCG,PRKCZ,RGS2,RGS4,RGS7
G Beta Gamma Signaling	2.74	0.123	-3.873	CACNA2D1,CACNA2D3,CACNB1,CACNB4,CACNG3,CDC42,GNAL,GNG2,GNG3,PAK1,PRKACB,PRKCD,PRKCE,PRKCG,PRKCZ
Kinetochore Metaphase Signaling Pathway	2.63	0.129	-1.941	ANAPC1,BUB1B,CCNB1,CENPC,DSN1,ENSA,H2AZ1,KNL1,KNTC1,MASTL,PPP2R5D,PPP2R5E,ZWILCH
Clathrin-mediated Endocytosis Signaling	2.54	0.104	NaN	ARPC4,ARPC5L,ARRB2,CDC42,CHP1,DNM1,DNM1L,FGF12,FGF13,FGF14,FGF9,IGF1,MET,PIK3CB,PPP3CB,RAB11A,RBP4,SH3KBP1,SYNJ1,TFRC
3-phosphoinositide Degradation	2.47	0.109	-4	ACP1,ATP1A1,DUSP11,FIG4,INPP4A,INPP5F,MTMR6,MTMR7,OCRL,PIP4P2,PPFIA4,PPP2R5D,PPP2R5E,PTPRN,PTPRO,SYNJ1,UBLCP1
Fcγ Receptor-mediated Phagocytosis in Macrophages and Monocytes	2.44	0.128	-2.887	ARPC4,ARPC5L,CDC42,DGKB,MYO5A,PAK1,PRKCD,PRKCE,PRKCG,PRKCZ,RAB11A,TLN2
eNOS Signaling	2.38	0.107	-2.887	ADCY4,CAMK4,CCNA1,CHRM2,CHRNE,CNGB1,GUCY1B1,HSPA14,ITPR1,PIK3CB,PRKAA1,PRKAA2,PRKACB,PRKCD,PRKCE,PRKCG,PRKCZ
Melatonin Signaling	2.38	0.139	-2.53	CAMK2D,CAMK4,MAP2K5,OPN1SW,PLCL2,PRKACB,PRKCD,PRKCE,PRKCG,PRKCZ
α-Adrenergic Signaling	2.36	0.125	-2.828	ADCY4,CAMK4,GNG2,GNG3,ITPR1,OPN1SW,PRKACB,PRKCD,PRKCE,PRKCG,PRKCZ,SLC8A1
Axonal Guidance Signaling	2.36	0.081	NaN	ADAM23,ADAM32,ADAMTS3,ARPC4,ARPC5L,BDNF,CDC42,CHP1,EPHA3,EPHA5,EPHA7,GNAL,GNG2,GNG3,GSK3B,IGF1,ITGA9,KLC1,LNPEP,MET,NGEF,NTNG1,OPN1SW,PAK1,PFN2,PIK3CB,PLCL2,PLXNC1,PPP3CB,PRKACB,PRKCD,PRKCE,PRKCG,PRKCZ,PSMD14,ROBO2,SLIT2,TUBA4A,TUBB2A,UNC5D
Amyotrophic Lateral Sclerosis Signaling	2.33	0.124	-2.714	GRIA1,GRIA3,GRIA4,GRIK1,GRIK2,GRIN2A,GRIN2B,HECW1,IGF1,NEFL,PAK1,PIK3CB
Mevalonate Pathway I	2.31	0.286	-2	ACAT2,HMGCR,HMGCS1,IDI1
Salvage Pathways of Pyrimidine Ribonucleotides	2.29	0.122	-3.464	ACVR2A,AK7,GRK5,MAPK6,MAPK9,NME1,PAK1,PRKAA1,PRKAA2,PRKCD,PRKCE,UPP1
Nitric Oxide Signaling in the Cardiovascular System	2.25	0.121	-2.887	ATP2A2,CAMK4,GUCY1B1,ITPR1,PIK3CB,PRKAA1,PRKACB,PRKCD,PRKCE,PRKCG,PRKCZ,PRKG2
3-phosphoinositide Biosynthesis	2.19	0.102	-4	ACP1,ATP1A1,DUSP11,FIG4,INPP5F,MTMR6,MTMR7,OCRL,PIK3CB,PIP5K1B,PPFIA4,PPP2R5D,PPP2R5E,PTPRN,PTPRO,SYNJ1,UBLCP1
Netrin Signaling	2.18	0.138	-3	CACNA2D1,CACNA2D3,CACNB1,CACNB4,CACNG3,CHP1,PPP3CB,PRKACB,UNC5D
Apelin Endothelial Signaling Pathway	2.14	0.113	-3.051	ADCY4,CAMK4,GNAL,MAPK9,NFKB1,PIK3CB,PRKAA1,PRKAA2,PRKCD,PRKCE,PRKCG,PRKCZ,TEK
Calcium-induced T Lymphocyte Apoptosis	2.14	0.136	-3	ATP2A2,CAMK4,CHP1,ITPR1,PPP3CB,PRKCD,PRKCE,PRKCG,PRKCZ
Pyridoxal 5'-phosphate Salvage Pathway	2.14	0.136	-3	ACVR2A,GRK5,MAPK6,MAPK9,PAK1,PRKAA1,PRKAA2,PRKCD,PRKCE
D-myo-inositol (1,4,5,6)-Tetrakisphosphate Biosynthesis	2.12	0.106	-3.742	ACP1,ATP1A1,DUSP11,FIG4,INPP5F,MTMR6,MTMR7,OCRL,PPFIA4,PPP2R5D,PPP2R5E,PTPRN,PTPRO,SYNJ1,UBLCP1
D-myo-inositol (3,4,5,6)-tetrakisphosphate Biosynthesis	2.12	0.106	-3.742	ACP1,ATP1A1,DUSP11,FIG4,INPP5F,MTMR6,MTMR7,OCRL,PPFIA4,PPP2R5D,PPP2R5E,PTPRN,PTPRO,SYNJ1,UBLCP1
White Adipose Tissue Browning Pathway	2.11	0.109	-3.742	ADCY4,BDNF,CACNA2D1,CACNA2D3,CACNB1,CACNB4,CACNG3,GUCY1B1,LDHA,PRKAA1,PRKAA2,PRKACB,PRKG2,VGF
Cardiac Hypertrophy Signaling (Enhanced)	2.11	0.0786	-5.425	ACVR2A,ADCY4,ATP2A2,BMPR2,CAMK2D,CAMK4,CHP1,DIAPH2,FGF12,FGF13,FGF14,FGF9,GNG2,GSK3B,HDAC9,HSPB3,IGF1,IL12RB2,IL1RL2,INPP5F,ITGA9,ITPR1,MAP2K5,MAP3K7,MAPK9,MPPED2,NFKB1,OPN1SW,PDE10A,PDK1,PIK3CB,PLCL2,PPP3CB,PRKACB,PRKCD,PRKCE,PRKCG,PRKCZ,PTGS2
D-myo-inositol-5-phosphate Metabolism	2.08	0.102	-3.873	ACP1,ATP1A1,DUSP11,FIG4,INPP5F,MTMR6,MTMR7,OCRL,PIP4P2,PPFIA4,PPP2R5D,PPP2R5E,PTPRN,PTPRO,SYNJ1,UBLCP1
Tec Kinase Signaling	2.02	0.0983	-3.464	CDC42,GNAL,GNG2,GNG3,ITGA9,JAK1,JAK3,MAPK9,NFKB1,PAK1,PIK3CB,PRKCD,PRKCE,PRKCG,PRKCZ,STAT4,TNFRSF21
HGF Signaling	1.99	0.108	-3.162	CDC42,ETS2,ITGA9,MAP3K7,MAPK9,MET,PAK1,PIK3CB,PRKCD,PRKCE,PRKCG,PRKCZ,PTGS2
Gluconeogenesis I	1.99	0.192	-2.236	ALDOA,MDH1,MDH1B,ME3,PGAM1
Ephrin A Signaling	1.97	0.149	NaN	CDC42,EPHA3,EPHA5,EPHA7,NGEF,PAK1,PIK3CB
LPS-stimulated MAPK Signaling	1.95	0.12	-2.53	CDC42,MAP3K7,MAPK9,NFKB1,PAK1,PIK3CB,PRKCD,PRKCE,PRKCG,PRKCZ
PPARα/RXRα Activation	1.93	0.0942	0	ACVR2A,ADCY4,ADIPOR1,BMPR2,CAND1,CD36,CLOCK,GK,GOT2,IL1RAP,IL1RL2,LPL,MAP3K7,NFKB1,PLCL2,PRKAA1,PRKAA2,PRKACB
Superpathway of Geranylgeranyldiphosphate Biosynthesis I (via Mevalonate)	1.9	0.222	-2	ACAT2,HMGCR,HMGCS1,IDI1
Calcium Transport I	1.88	0.3	NaN	ATP2A2,ATP2B1,ATP2B3
Stearate Biosynthesis I (Animals)	1.88	0.143	-2.646	ACOT7,ACSL3,ACSL4,DHRS11,MBOAT7,PPT1,SRD5A3
Sperm Motility	1.86	0.0897	-3.317	CAMK4,CNGB1,EPHA3,EPHA5,GUCY1B1,ITPR1,JAK1,JAK3,KIT,MAP2K5,MET,PLA2G4A,PLCL2,PRKACB,PRKCD,PRKCE,PRKCG,PRKCZ,PRKG2,TEK
GPCR-Mediated Integration of Enteroendocrine Signaling Exemplified by an L Cell	1.86	0.123	-0.333	ADCY4,ADCYAP1,CHRM2,GLP2R,ITPR1,OPN1SW,PLCL2,PRKACB,SST
CXCR4 Signaling	1.84	0.0958	-2.887	ADCY4,CDC42,EGR1,ELMO1,GNAL,GNG2,GNG3,ITPR1,MAPK9,OPN1SW,PAK1,PIK3CB,PRKCD,PRKCE,PRKCG,PRKCZ
Adrenomedullin signaling pathway	1.8	0.0914	-3.357	ADCY4,CAMK4,CTH,GAD1,GSK3B,GUCY1B1,ITPR1,KCNN2,KCNQ2,MAP2K5,MAPK6,MAPK9,MYLK3,NFKB1,PIK3CB,PLCL2,PRKACB,PRKG2
Superpathway of Inositol Phosphate Compounds	1.76	0.0905	-4.123	ACP1,ATP1A1,DUSP11,FIG4,INPP5F,MTMR6,MTMR7,OCRL,PIK3CB,PIP4P2,PIP5K1B,PPFIA4,PPP2R5D,PPP2R5E,PTPRN,PTPRO,SYNJ1,UBLCP1
Macropinocytosis Signaling	1.75	0.118	-2.828	CDC42,MET,MRC1,PAK1,PIK3CB,PRKCD,PRKCE,PRKCG,PRKCZ
p70S6K Signaling	1.75	0.101	-2.111	EEF2,JAK1,OPN1SW,PIK3CB,PLCL2,PPP2R1A,PPP2R5D,PPP2R5E,PRKCD,PRKCE,PRKCG,PRKCZ,YWHAB
Insulin Secretion Signaling Pathway	1.74	0.0861	-4.146	ADCY4,CAMK2D,EIF2A,EIF4A2,ITPR1,JAK1,JAK3,NSF,PCSK1,PIK3CB,PLCL2,PRKACB,PRKCD,PRKCE,PRKCG,PRKCZ,SEC61A2,SEC61G,SNAP25,SPCS1,STAT4
UVB-Induced MAPK Signaling	1.74	0.135	-2.646	MAPK9,PIK3CB,PRKCD,PRKCE,PRKCG,PRKCZ,RPS6KA3
Fatty Acid α-oxidation	1.73	0.2	-2	ALDH1A2,ALDH1A3,ALOX12B,PTGS2
nNOS Signaling in Skeletal Muscle Cells	1.72	0.146	NaN	CACNA2D1,CACNA2D3,CACNB1,CACNB4,CACNG3,CAMK4
NRF2-mediated Oxidative Stress Response	1.67	0.0899	-3.162	CCT7,DNAJA2,DNAJA4,DNAJC10,DNAJC19,GSK3B,GSTO1,MAP2K5,MAP3K7,MAPK9,PIK3CB,PRKCD,PRKCE,PRKCG,PRKCZ,TXN,USP14
Mitotic Roles of Polo-Like Kinase	1.67	0.121	-2	ANAPC1,CCNB1,KIF11,PLK2,PPP2R1A,PPP2R5D,PPP2R5E,PRC1
CREB Signaling in Neurons	1.66	0.072	-6.008	ADCY4,ADGRF5,ADGRL3,BMPR2,CACNA2D1,CACNA2D3,CACNB1,CACNB4,CACNG3,CAMK2D,CAMK4,CHRM2,GABBR1,GLP2R,GNAL,GNG2,GNG3,GPR107,GPR155,GPR158,GPR180,GPR89A/GPR89B,GRIA1,GRIA3,GRIA4,GRIK1,GRIK2,GRIN2A,GRIN2B,GRM8,HTR2A,IGF1,ITPR1,MAS1,OPN1SW,PIK3CB,PLCL2,PRKACB,PRKCD,PRKCE,PRKCG,PRKCZ,RXFP1
IL-3 Signaling	1.65	0.114	-3	CHP1,JAK1,PAK1,PIK3CB,PPP3CB,PRKCD,PRKCE,PRKCG,PRKCZ
BEX2 Signaling Pathway	1.65	0.114	0.333	BEX1,BEX2,GSK3B,MAPK9,NFKB1,PLXNC1,PPP2R1A,PPP2R5D,PPP2R5E
GP6 Signaling Pathway	1.65	0.101	-2.887	CAMK4,COL12A1,COL18A1,GSK3B,ITPR1,LAMB1,PIK3CB,PRKCD,PRKCE,PRKCG,PRKCZ,RASGRP2
ErbB Signaling	1.6	0.106	-2.53	CDC42,GSK3B,MAPK9,NRG1,PAK1,PIK3CB,PRKCD,PRKCE,PRKCG,PRKCZ
Remodeling of Epithelial Adherens Junctions	1.6	0.118	NaN	ARPC4,ARPC5L,DNM1,DNM1L,MET,NME1,TUBA4A,TUBB2A
CDP-diacylglycerol Biosynthesis I	1.59	0.182	-2	CDS1,GPAT3,LCLAT1,MBOAT7
Relaxin Signaling	1.58	0.0933	-2.828	ADCY4,CTH,GAD1,GNAL,GNG2,GNG3,GUCY1B1,MPPED2,NFKB1,PDE10A,PIK3CB,PRKACB,PRKCZ,RXFP1
CDK5 Signaling	1.58	0.102	-1.897	ADCY4,BDNF,EGR1,GNAL,LAMB1,MAPK6,MAPK9,PPP2R1A,PPP2R5D,PPP2R5E,PRKACB
Apelin Pancreas Signaling Pathway	1.58	0.136	0	MAPK9,NFKB1,PIK3CB,PRKAA1,PRKAA2,PRKACB
Iron homeostasis signaling pathway	1.56	0.0949	NaN	ATP6V0A1,ATP6V1A,ATP6V1B2,ATP6V1C1,ATP6V1D,ATP6V1E1,ATP6V1F,ATP6V1H,BMPR2,JAK1,JAK3,LYRM4,TFRC
CCR3 Signaling in Eosinophils	1.53	0.0968	-2.646	CAMK4,GNG2,GNG3,ITPR1,OPN1SW,PAK1,PIK3CB,PLA2G4A,PRKCD,PRKCE,PRKCG,PRKCZ
Actin Cytoskeleton Signaling	1.52	0.0837	-3.606	ARPC4,ARPC5L,CDC42,DIAPH2,FGF12,FGF13,FGF14,FGF9,ITGA9,MYH11,MYLK3,PAK1,PFN2,PIK3CB,PIP5K1B,SLC9A1,TIAM1,TLN2,WASF1
PI3K/AKT Signaling	1.47	0.0865	0	GSK3B,IL12RB2,IL1RL2,INPP5F,ITGA9,JAK1,JAK3,NFKB1,OCRL,PIK3CB,PPP2R1A,PPP2R5D,PPP2R5E,PTGS2,SYNJ1,YWHAB
Phosphatidylglycerol Biosynthesis II (Non-plastidic)	1.46	0.167	-2	CDS1,GPAT3,LCLAT1,MBOAT7
TCA Cycle II (Eukaryotic)	1.46	0.167	-2	FH,MDH1,MDH1B,SUCLA2
14-3-3-mediated Signaling	1.46	0.0945	-1.897	GSK3B,MAPK9,PIK3CB,PLCL2,PRKCD,PRKCE,PRKCG,PRKCZ,SNCA,TUBA4A,TUBB2A,YWHAB
P2Y Purigenic Receptor Signaling Pathway	1.46	0.0945	-2.714	ADCY4,GNG2,GNG3,NFKB1,OPN1SW,PIK3CB,PLCL2,PRKACB,PRKCD,PRKCE,PRKCG,PRKCZ
Regulation Of The Epithelial Mesenchymal Transition By Growth Factors Pathway	1.41	0.0851	-2.887	CDC42,CDH12,EGR1,FGF12,FGF13,FGF14,FGF9,GSK3B,JAK1,JAK3,MAP2K5,MAP3K7,MAPK9,MET,NFKB1,PIK3CB
HIF1α Signaling	1.38	0.0829	-3	CAMK1G,CAMK2D,CAMK4,CHP1,CUL2,HSPA14,IGF1,LDHA,MAP2K5,MET,PIK3CB,PPP3CB,PRKCD,PRKCE,PRKCG,PRKCZ,RAN
Cellular Effects of Sildenafil (Viagra)	1.37	0.0916	NaN	ADCY4,CACNG3,CAMK4,GUCY1B1,ITPR1,KCNN2,KCNQ2,MYH11,PLCL2,PRKACB,PRKG2,SLC4A10
Superpathway of Methionine Degradation	1.37	0.135	-2.236	CTH,GOT1,GOT2,MAT2B,PRMT8
Renin-Angiotensin Signaling	1.34	0.0932	-3.162	ADCY4,ITPR1,MAPK9,NFKB1,PAK1,PIK3CB,PRKACB,PRKCD,PRKCE,PRKCG,PRKCZ
Thrombin Signaling	1.33	0.0817	-3.051	ADCY4,CAMK1G,CAMK2D,CAMK4,CDC42,GNAL,GNG2,GNG3,ITPR1,NFKB1,OPN1SW,PIK3CB,PLCL2,PRKCD,PRKCE,PRKCG,PRKCZ
IL-17A Signaling in Airway Cells	1.31	0.109	-2.449	GSK3B,JAK1,JAK3,MAP3K7,MAPK9,NFKB1,PIK3CB
